# Latent Genetic Factors and Causal Pathways Linking Substance Use to Psychiatric and Personality Phenotypes: a Genomic SEM and Mendelian Randomization Study

**DOI:** 10.64898/2026.09.28.26364160

**Authors:** Kaya C. van Grondelle, Adrià Túnez, Joëlle A. Pasman, Merel Wouda, Laura W. Wesseldijk, Bochao D. Lin, Anastasia A. Goula, Karin J. H. Verweij, Jurjen J. Luykx

**Author notes:** Corresponding authors 1. Kaya C. van Grondelle, Meibergdreef 9, 1105AZ, Amsterdam, the Netherlands, 2. Jurjen J. Luykx, Amstelveenseweg 589, 1081 JC, Amsterdam, the Netherlands. Shared supervision (Karin J. H. Verweij, Jurjen J. Luykx).

## Abstract

Substance use and psychiatric disorders frequently co-occur, but establishing causality of their relationships is difficult given the multifactorial nature of these traits. To assess these relationships, we applied two genetically informed methods using the largest available European-ancestry genome-wide association studies of six substance use behaviors and twelve psychiatric and personality phenotypes. Using Genomic Structural Equation Modelling, we modelled the latent genetic architecture of the psychiatric and personality traits and examined these factors’ correlations with substance use traits. A structure with three factors fit the data best: F1 (PTSD, MDD, GAD, ADHD, agreeableness), F2 (BD, SCZ, OCD, openness), and F3 (OCD, GAD, extraversion, neuroticism), which showed differential correlations with substance use. Smoking correlated significantly which each factor, however, strongest with F1, alcohol use showed weak but significant correlations with F1 and F2, and cannabis use showed moderate correlations with F1 and F2, but strongest with F2. Using Mendelian Randomization, we examined bidirectional causal relationships. We found strong evidence that smoking continuation was causally associated with increased bipolar disorder risk, cigarettes per day with increased schizophrenia, and smoking initiation with increased extraversion and decreased agreeableness. Genetic liability to schizophrenia and PTSD were causally associated with increased risk of cannabis use, and schizophrenia with increased alcohol use. Liability to neuroticism, openness and agreeableness was causally linked to smoking behaviors, and extraversion to cannabis use. Most remaining associations showed weak causal evidence, largely due to heterogeneity and pleiotropy. Together, these findings provide evidence for both shared genetic liability and, for a subset of relationships, direct causal effects between substance use behaviors, psychiatric disorders, and personality traits, which can help inform future intervention and prevention research.

## Supplementary tables for "Latent Genetic Factors and Causal Pathways Linking Substance Use to Psychiatric and Personality Phenotypes: a Genomic SEM and Mendelian Randomization Study"

### Sheet: Index
INDEX
T1. Forwards MR instrument strength
T2. Forwards MR all methods results
T3. Forwards MR Steiger results
T4. Forwards SIMEX results
T5. Fowards MR Cochran's Q results (heterogeneity)
T6. Forwards MR Cochran's Q Steiger results (heterogeneity)
T7. Forwards MR-Egger intercept (pleiotropy)
T8. Forwards MR-PRESSO results (pleiotropy)
T9. Reverse MR instrument strength
T10. Reverse MR all methods results
T11. Reverse MR steiger results
T12. Reverse MR SIMEX results
T13. Reverse MR Cochran's Q results (heterogeneity)
T14. Reverse MR Cochran's Q Steiger results (heterogeneity)
T15. Reverse MR-Egger intercept (pleiotropy)
T16. Reverse MR-PRESSO results (pleiotropy)
T17. Genomic SEM results

### Sheet: T1
T1. Forwards instrument strength
exposure	outcome	N_IVs	Isq_max	Isq_weight	mean_Fstatistic	median_Fstatistic	Rsq
AgeSmk	GAD	14	0.59916	unweighted	37.7701	36.3368	0.00113493
AgeSmk	SCZ	14	0.59916	unweighted	37.7701	36.3368	0.00113493
AgeSmk	BD	14	0.59916	unweighted	37.7701	36.3368	0.00113493
AgeSmk	MDD	10	0.65968	unweighted	36.4241	36.3368	0.000779429
AgeSmk	OCD	14	0.59916	unweighted	37.7701	36.3368	0.00113493
AgeSmk	Openness	14	0.645857	weighted	37.7701	36.3368	0.00113493
AgeSmk	Conscient	14	0.59916	unweighted	37.7701	36.3368	0.00113493
AgeSmk	Agree	14	0.625886	weighted	37.7701	36.3368	0.00113493
AgeSmk	Extra	14	0.59916	unweighted	37.7701	36.3368	0.00113493
AgeSmk	Neuro	14	0.665247	weighted	37.7701	36.3368	0.00113493
AgeSmk	PTSD	14	0.59916	unweighted	37.7701	36.3368	0.00113493
CigDay	GAD	87	0.948363	unweighted	71.3028	41.5509	0.0132921
CigDay	SCZ	88	0.948288	unweighted	70.8888	41.4029	0.0133656
CigDay	BD	87	0.948363	unweighted	71.3028	41.5509	0.0132921
CigDay	MDD	82	0.897794	unweighted	55.7616	41.4029	0.00968223
CigDay	OCD	86	0.94884	unweighted	71.5436	41.4029	0.0131852
CigDay	Openness	88	0.948288	unweighted	70.8888	41.4029	0.0133656
CigDay	Conscient	88	0.948288	unweighted	70.8888	41.4029	0.0133656
CigDay	Agree	88	0.948288	unweighted	70.8888	41.4029	0.0133656
CigDay	Extra	88	0.948288	unweighted	70.8888	41.4029	0.0133656
CigDay	Neuro	88	0.948288	unweighted	70.8888	41.4029	0.0133656
CigDay	PTSD	85	0.893965	unweighted	55.9933	41.2549	0.0100801
SmkCes	GAD	80	0.836465	unweighted	49.9428	36.3674	0.00423597
SmkCes	SCZ	81	0.835545	unweighted	49.7183	36.0961	0.00426948
SmkCes	BD	79	0.838811	unweighted	49.859	36.0961	0.00417415
SmkCes	MDD	76	0.843303	unweighted	50.275	35.8864	0.00404757
SmkCes	OCD	78	0.840108	unweighted	50.2589	35.8864	0.00415654
SmkCes	Openness	80	0.836465	unweighted	49.9428	36.3674	0.00423597
SmkCes	Conscient	80	0.836465	unweighted	49.9428	36.3674	0.00423597
SmkCes	Agree	80	0.836465	unweighted	49.9428	36.3674	0.00423597
SmkCes	Extra	80	0.836465	unweighted	49.9428	36.3674	0.00423597
SmkCes	Neuro	80	0.841738	weighted	49.9428	36.3674	0.00423597
SmkCes	PTSD	78	0.839665	unweighted	50.2888	36.1578	0.004159
SmkInit	GAD	89	0.887644	unweighted	165.08	140.897	0.0066287
SmkInit	SCZ	89	0.887644	unweighted	165.08	140.897	0.0066287
SmkInit	BD	90	0.887002	unweighted	164.714	139.644	0.00668889
SmkInit	MDD	76	0.88334	unweighted	162.177	138.929	0.00556282
SmkInit	OCD	86	0.872285	unweighted	160.168	139.644	0.00621548
SmkInit	Openness	89	0.947934	weighted	165.08	140.897	0.0066287
SmkInit	Conscient	89	0.935749	weighted	165.08	140.897	0.0066287
SmkInit	Agree	89	0.947134	weighted	165.08	140.897	0.0066287
SmkInit	Extra	89	0.934802	weighted	165.08	140.897	0.0066287
SmkInit	Neuro	89	0.902211	weighted	165.08	140.897	0.0066287
SmkInit	PTSD	87	0.873345	unweighted	160.6	138.392	0.00630452
DrnkWk	GAD	73	0.941786	unweighted	105.546	68.807	0.00374091
DrnkWk	SCZ	73	0.941786	unweighted	105.546	68.807	0.00374091
DrnkWk	BD	70	0.943638	unweighted	104.918	66.5922	0.003561
DrnkWk	MDD	63	0.926468	unweighted	102.048	67.9141	0.00311998
DrnkWk	OCD	70	0.943627	unweighted	106.48	68.3606	0.00361876
DrnkWk	Openness	73	0.941786	unweighted	105.546	68.807	0.00374091
DrnkWk	Conscient	73	0.941786	unweighted	105.546	68.807	0.00374091
DrnkWk	Agree	73	0.941786	unweighted	105.546	68.807	0.00374091
DrnkWk	Extra	73	0.941786	unweighted	105.546	68.807	0.00374091
DrnkWk	Neuro	73	0.941786	unweighted	105.546	68.807	0.00374091
DrnkWk	PTSD	72	0.942083	unweighted	104.451	68.3606	0.00364751
Cannabis	GAD	14	0.326089	weighted	32.606	29.1644	0.0155757
Cannabis	SCZ	14	0.118271	unweighted	32.606	29.1644	0.0155757
Cannabis	BD	13	0	unweighted	32.8577	28.9941	0.0144551
Cannabis	MDD	12	0.56675	unweighted	33.409	28.074	0.0160589
Cannabis	OCD	13	0.303892	weighted	32.7514	28.9941	0.0145475
Cannabis	Openness	15	0.824757	weighted	32.4165	28.9941	0.0243016
Cannabis	Conscient	16	0.74512	weighted	32.3102	29.1644	0.0253297
Cannabis	Agree	15	0.819493	weighted	32.4165	28.9941	0.0243016
Cannabis	Extra	16	0.73511	weighted	32.3102	29.1644	0.0253297
Cannabis	Neuro	16	0.794439	weighted	32.3102	29.1644	0.0253297
Cannabis	PTSD	11	0.0134527	weighted	33.3336	27.1539	0.0123861

### Sheet: T2
T2. Forwards MR all methods results
id.exposure	id.outcome	outcome	exposure	method	nsnp	b	se	pval
MsIWrq	9RPdEO	GAD	AgeSmk	MR Egger	14	-0.0958685	0.268613	0.727363
MsIWrq	9RPdEO	GAD	AgeSmk	Weighted median	14	-0.138586	0.0601615	0.0212472
MsIWrq	9RPdEO	GAD	AgeSmk	Inverse variance weighted	14	-0.169704	0.0649573	0.00898705
MsIWrq	9RPdEO	GAD	AgeSmk	Simple mode	14	-0.150145	0.174515	0.40518
MsIWrq	9RPdEO	GAD	AgeSmk	Weighted mode	14	-0.10783	0.179948	0.559318
MsIWrq	xrBJVK	SCZ	AgeSmk	MR Egger	14	-1.53527	2.1439	0.487626
MsIWrq	xrBJVK	SCZ	AgeSmk	Weighted median	14	0.518633	0.352505	0.141216
MsIWrq	xrBJVK	SCZ	AgeSmk	Inverse variance weighted	14	0.171897	0.520315	0.741119
MsIWrq	xrBJVK	SCZ	AgeSmk	Simple mode	14	0.632753	0.841388	0.465429
MsIWrq	xrBJVK	SCZ	AgeSmk	Weighted mode	14	0.582067	0.973786	0.560285
MsIWrq	7WUUjM	BD	AgeSmk	MR Egger	14	-0.19162	1.14005	0.86932
MsIWrq	7WUUjM	BD	AgeSmk	Weighted median	14	-0.208037	0.267233	0.436283
MsIWrq	7WUUjM	BD	AgeSmk	Inverse variance weighted	14	-0.0934241	0.27687	0.735793
MsIWrq	7WUUjM	BD	AgeSmk	Simple mode	14	-0.585481	0.611239	0.355609
MsIWrq	7WUUjM	BD	AgeSmk	Weighted mode	14	-0.50528	0.610858	0.423067
MsIWrq	xpDoBV	MDD	AgeSmk	MR Egger	10	0.511137	0.464841	0.303493
MsIWrq	xpDoBV	MDD	AgeSmk	Weighted median	10	-0.224344	0.132355	0.0900728
MsIWrq	xpDoBV	MDD	AgeSmk	Inverse variance weighted	10	-0.36991	0.146046	0.0113147
MsIWrq	xpDoBV	MDD	AgeSmk	Simple mode	10	-0.200043	0.537186	0.71822
MsIWrq	xpDoBV	MDD	AgeSmk	Weighted mode	10	-0.182147	0.548364	0.747371
MsIWrq	bMh8Sn	OCD	AgeSmk	MR Egger	14	0.363637	1.56196	0.819834
MsIWrq	bMh8Sn	OCD	AgeSmk	Weighted median	14	0.473851	0.379027	0.211235
MsIWrq	bMh8Sn	OCD	AgeSmk	Inverse variance weighted	14	0.253534	0.377644	0.501993
MsIWrq	bMh8Sn	OCD	AgeSmk	Simple mode	14	1.15063	0.92342	0.234734
MsIWrq	bMh8Sn	OCD	AgeSmk	Weighted mode	14	1.11341	0.901116	0.238475
MsIWrq	G9S9nw	Openness	AgeSmk	MR Egger	14	-0.115501	0.282359	0.689705
MsIWrq	G9S9nw	Openness	AgeSmk	Weighted median	14	-0.0163799	0.0689719	0.812279
MsIWrq	G9S9nw	Openness	AgeSmk	Inverse variance weighted	14	0.0388825	0.072629	0.592403
MsIWrq	G9S9nw	Openness	AgeSmk	Simple mode	14	-0.0950581	0.13613	0.497298
MsIWrq	G9S9nw	Openness	AgeSmk	Weighted mode	14	0.0048978	0.144137	0.973409
MsIWrq	BusqlA	Conscient	AgeSmk	MR Egger	14	-0.236927	0.192269	0.241448
MsIWrq	BusqlA	Conscient	AgeSmk	Weighted median	14	-0.0501723	0.0662607	0.448933
MsIWrq	BusqlA	Conscient	AgeSmk	Inverse variance weighted	14	-0.0130997	0.0514298	0.798947
MsIWrq	BusqlA	Conscient	AgeSmk	Simple mode	14	-0.0827526	0.138808	0.561301
MsIWrq	BusqlA	Conscient	AgeSmk	Weighted mode	14	-0.0801337	0.168519	0.642308
MsIWrq	LQHbso	Agree	AgeSmk	MR Egger	14	-0.227389	0.212039	0.304636
MsIWrq	LQHbso	Agree	AgeSmk	Weighted median	14	0.0626547	0.0681704	0.358048
MsIWrq	LQHbso	Agree	AgeSmk	Inverse variance weighted	14	0.0263991	0.05699	0.643204
MsIWrq	LQHbso	Agree	AgeSmk	Simple mode	14	0.137349	0.117362	0.262885
MsIWrq	LQHbso	Agree	AgeSmk	Weighted mode	14	0.103352	0.129516	0.43921
MsIWrq	37y0GK	Extra	AgeSmk	MR Egger	14	0.0901465	0.215907	0.683667
MsIWrq	37y0GK	Extra	AgeSmk	Weighted median	14	0.0886882	0.0639633	0.16558
MsIWrq	37y0GK	Extra	AgeSmk	Inverse variance weighted	14	0.0619546	0.0544316	0.255033
MsIWrq	37y0GK	Extra	AgeSmk	Simple mode	14	0.101755	0.0973997	0.315192
MsIWrq	37y0GK	Extra	AgeSmk	Weighted mode	14	0.0915105	0.10839	0.413787
MsIWrq	vokBuS	Neuro	AgeSmk	MR Egger	14	-0.371242	0.298242	0.236978
MsIWrq	vokBuS	Neuro	AgeSmk	Weighted median	14	-0.0717994	0.0573225	0.210369
MsIWrq	vokBuS	Neuro	AgeSmk	Inverse variance weighted	14	-0.0736966	0.0773732	0.340852
MsIWrq	vokBuS	Neuro	AgeSmk	Simple mode	14	-0.087227	0.124729	0.496669
MsIWrq	vokBuS	Neuro	AgeSmk	Weighted mode	14	-0.087227	0.120063	0.480404
MsIWrq	j8zcMZ	PTSD	AgeSmk	MR Egger	14	0.200936	0.214775	0.367943
MsIWrq	j8zcMZ	PTSD	AgeSmk	Weighted median	14	-0.20776	0.0588697	0.000416893
MsIWrq	j8zcMZ	PTSD	AgeSmk	Inverse variance weighted	14	-0.19086	0.0590236	0.00122234
MsIWrq	j8zcMZ	PTSD	AgeSmk	Simple mode	14	-0.188604	0.111809	0.115467
MsIWrq	j8zcMZ	PTSD	AgeSmk	Weighted mode	14	-0.194354	0.113881	0.111647
U2fWtx	fYigdF	GAD	CigDay	MR Egger	87	-0.0755681	0.0379631	0.0497412
U2fWtx	fYigdF	GAD	CigDay	Weighted median	87	-0.00496149	0.0199796	0.803881
U2fWtx	fYigdF	GAD	CigDay	Inverse variance weighted	87	0.0573076	0.0209504	0.0062305
U2fWtx	fYigdF	GAD	CigDay	Simple mode	87	0.058605	0.0581697	0.316529
U2fWtx	fYigdF	GAD	CigDay	Weighted mode	87	-0.00990848	0.1505	0.94766
U2fWtx	MCixN7	SCZ	CigDay	MR Egger	88	0.166054	0.246837	0.502924
U2fWtx	MCixN7	SCZ	CigDay	Weighted median	88	0.426458	0.105018	4.89027e-05
U2fWtx	MCixN7	SCZ	CigDay	Inverse variance weighted	88	0.437012	0.128661	0.000682282
U2fWtx	MCixN7	SCZ	CigDay	Simple mode	88	0.275509	0.352679	0.436812
U2fWtx	MCixN7	SCZ	CigDay	Weighted mode	88	0.296141	0.93369	0.751873
U2fWtx	X15Cb5	BD	CigDay	MR Egger	87	-0.105225	0.16737	0.531232
U2fWtx	X15Cb5	BD	CigDay	Weighted median	87	0.120703	0.0820138	0.141093
U2fWtx	X15Cb5	BD	CigDay	Inverse variance weighted	87	0.227585	0.0855615	0.00781646
U2fWtx	X15Cb5	BD	CigDay	Simple mode	87	0.376429	0.211182	0.0781992
U2fWtx	X15Cb5	BD	CigDay	Weighted mode	87	0.0788573	0.55569	0.887484
U2fWtx	OQCjo0	MDD	CigDay	MR Egger	82	-0.150544	0.130317	0.25144
U2fWtx	OQCjo0	MDD	CigDay	Weighted median	82	0.116993	0.0448569	0.0091039
U2fWtx	OQCjo0	MDD	CigDay	Inverse variance weighted	82	0.249937	0.057166	1.23038e-05
U2fWtx	OQCjo0	MDD	CigDay	Simple mode	82	0.255255	0.180309	0.160711
U2fWtx	OQCjo0	MDD	CigDay	Weighted mode	82	0.0684349	0.219878	0.756417
U2fWtx	mmzVFa	OCD	CigDay	MR Egger	86	-0.482987	0.233245	0.041454
U2fWtx	mmzVFa	OCD	CigDay	Weighted median	86	-0.22668	0.140969	0.107832
U2fWtx	mmzVFa	OCD	CigDay	Inverse variance weighted	86	-0.0972741	0.113826	0.39278
U2fWtx	mmzVFa	OCD	CigDay	Simple mode	86	0.697703	0.414733	0.0961821
U2fWtx	mmzVFa	OCD	CigDay	Weighted mode	86	-0.26949	0.741652	0.717235
U2fWtx	LASeIb	Openness	CigDay	MR Egger	88	-0.01882	0.0679923	0.782601
U2fWtx	LASeIb	Openness	CigDay	Weighted median	88	-0.0300126	0.0293766	0.306945
U2fWtx	LASeIb	Openness	CigDay	Inverse variance weighted	88	-0.0028436	0.0306155	0.925998
U2fWtx	LASeIb	Openness	CigDay	Simple mode	88	0.0117324	0.134936	0.930912
U2fWtx	LASeIb	Openness	CigDay	Weighted mode	88	-0.00401781	0.156515	0.979579
U2fWtx	nwXKcj	Conscient	CigDay	MR Egger	88	-0.0583288	0.0560033	0.300551
U2fWtx	nwXKcj	Conscient	CigDay	Weighted median	88	-0.0403968	0.0258821	0.11857
U2fWtx	nwXKcj	Conscient	CigDay	Inverse variance weighted	88	-0.0551378	0.0258275	0.0327731
U2fWtx	nwXKcj	Conscient	CigDay	Simple mode	88	-0.0414862	0.066411	0.533811
U2fWtx	nwXKcj	Conscient	CigDay	Weighted mode	88	-0.0372861	0.0992412	0.708046
U2fWtx	iPdYoJ	Agree	CigDay	MR Egger	88	0.0427763	0.0487065	0.382257
U2fWtx	iPdYoJ	Agree	CigDay	Weighted median	88	-0.0243115	0.0254138	0.338756
U2fWtx	iPdYoJ	Agree	CigDay	Inverse variance weighted	88	-0.0478798	0.0227845	0.035604
U2fWtx	iPdYoJ	Agree	CigDay	Simple mode	88	-0.106388	0.109742	0.335016
U2fWtx	iPdYoJ	Agree	CigDay	Weighted mode	88	0.016656	0.141029	0.906258
U2fWtx	ORpRrM	Extra	CigDay	MR Egger	88	0.0280312	0.0543921	0.607628
U2fWtx	ORpRrM	Extra	CigDay	Weighted median	88	-0.0595047	0.0277769	0.0321742
U2fWtx	ORpRrM	Extra	CigDay	Inverse variance weighted	88	-0.0591435	0.025603	0.0208869
U2fWtx	ORpRrM	Extra	CigDay	Simple mode	88	-0.0408515	0.123887	0.742383
U2fWtx	ORpRrM	Extra	CigDay	Weighted mode	88	-0.0450603	0.142131	0.751978
U2fWtx	pBWZ9j	Neuro	CigDay	MR Egger	88	-0.0693723	0.0540687	0.202925
U2fWtx	pBWZ9j	Neuro	CigDay	Weighted median	88	0.0114837	0.0200728	0.567253
U2fWtx	pBWZ9j	Neuro	CigDay	Inverse variance weighted	88	0.0580112	0.0277761	0.0367503
U2fWtx	pBWZ9j	Neuro	CigDay	Simple mode	88	0.0221393	0.120001	0.854056
U2fWtx	pBWZ9j	Neuro	CigDay	Weighted mode	88	-0.0131807	0.169671	0.938258
U2fWtx	BNgfOM	PTSD	CigDay	MR Egger	85	-0.134746	0.0591669	0.0253354
U2fWtx	BNgfOM	PTSD	CigDay	Weighted median	85	0.046989	0.0247181	0.0573029
U2fWtx	BNgfOM	PTSD	CigDay	Inverse variance weighted	85	0.12148	0.0270752	7.23134e-06
U2fWtx	BNgfOM	PTSD	CigDay	Simple mode	85	0.0871533	0.109186	0.426999
U2fWtx	BNgfOM	PTSD	CigDay	Weighted mode	85	0.0117256	0.141924	0.934351
l4raep	nf2epk	GAD	SmkCes	MR Egger	80	-0.0770691	0.102544	0.454572
l4raep	nf2epk	GAD	SmkCes	Weighted median	80	0.100367	0.0357689	0.00501613
l4raep	nf2epk	GAD	SmkCes	Inverse variance weighted	80	0.135762	0.0359584	0.000159671
l4raep	nf2epk	GAD	SmkCes	Simple mode	80	0.076518	0.275202	0.781705
l4raep	nf2epk	GAD	SmkCes	Weighted mode	80	0.0478909	0.279864	0.864565
l4raep	PkFNwP	SCZ	SmkCes	MR Egger	81	0.34525	0.667639	0.606517
l4raep	PkFNwP	SCZ	SmkCes	Weighted median	81	0.113252	0.187928	0.546749
l4raep	PkFNwP	SCZ	SmkCes	Inverse variance weighted	81	0.716637	0.228321	0.00169684
l4raep	PkFNwP	SCZ	SmkCes	Simple mode	81	-0.184804	0.275643	0.504504
l4raep	PkFNwP	SCZ	SmkCes	Weighted mode	81	-0.0974331	0.479836	0.839608
l4raep	83YqFh	BD	SmkCes	MR Egger	79	-0.308765	0.460903	0.504917
l4raep	83YqFh	BD	SmkCes	Weighted median	79	0.360778	0.15585	0.0206183
l4raep	83YqFh	BD	SmkCes	Inverse variance weighted	79	0.408611	0.158834	0.0100948
l4raep	83YqFh	BD	SmkCes	Simple mode	79	0.51842	0.535866	0.336312
l4raep	83YqFh	BD	SmkCes	Weighted mode	79	0.119569	0.74059	0.872156
l4raep	lJL7Nf	MDD	SmkCes	MR Egger	76	-0.277533	0.23214	0.235693
l4raep	lJL7Nf	MDD	SmkCes	Weighted median	76	0.196158	0.0653712	0.0026938
l4raep	lJL7Nf	MDD	SmkCes	Inverse variance weighted	76	0.479033	0.0866753	3.26216e-08
l4raep	lJL7Nf	MDD	SmkCes	Simple mode	76	0.459478	0.299134	0.12874
l4raep	lJL7Nf	MDD	SmkCes	Weighted mode	76	0.0800217	0.370985	0.829807
l4raep	YXGpZV	OCD	SmkCes	MR Egger	78	0.266594	0.485706	0.584697
l4raep	YXGpZV	OCD	SmkCes	Weighted median	78	0.0354101	0.21596	0.869758
l4raep	YXGpZV	OCD	SmkCes	Inverse variance weighted	78	0.0135472	0.164619	0.934413
l4raep	YXGpZV	OCD	SmkCes	Simple mode	78	-0.295723	0.603293	0.625399
l4raep	YXGpZV	OCD	SmkCes	Weighted mode	78	-0.104493	0.808589	0.897513
l4raep	JXxSrT	Openness	SmkCes	MR Egger	80	0.0182989	0.130021	0.88844
l4raep	JXxSrT	Openness	SmkCes	Weighted median	80	-0.0780768	0.0446687	0.0804795
l4raep	JXxSrT	Openness	SmkCes	Inverse variance weighted	80	-0.144621	0.0446233	0.00119145
l4raep	JXxSrT	Openness	SmkCes	Simple mode	80	-0.0777201	0.336612	0.817998
l4raep	JXxSrT	Openness	SmkCes	Weighted mode	80	-0.0344967	0.351255	0.922014
l4raep	N1kgyI	Conscient	SmkCes	MR Egger	80	-0.00816918	0.128783	0.949583
l4raep	N1kgyI	Conscient	SmkCes	Weighted median	80	-0.0276348	0.0434209	0.52449
l4raep	N1kgyI	Conscient	SmkCes	Inverse variance weighted	80	-0.0803811	0.0435485	0.0649234
l4raep	N1kgyI	Conscient	SmkCes	Simple mode	80	-0.00552127	0.328576	0.986636
l4raep	N1kgyI	Conscient	SmkCes	Weighted mode	80	-0.0137063	0.343355	0.968259
l4raep	9unfe4	Agree	SmkCes	MR Egger	80	-0.0581363	0.102256	0.571303
l4raep	9unfe4	Agree	SmkCes	Weighted median	80	-0.0815064	0.0427277	0.0564457
l4raep	9unfe4	Agree	SmkCes	Inverse variance weighted	80	-0.0822861	0.0347682	0.0179471
l4raep	9unfe4	Agree	SmkCes	Simple mode	80	-0.163998	0.27686	0.555307
l4raep	9unfe4	Agree	SmkCes	Weighted mode	80	-0.114796	0.276492	0.679129
l4raep	Zie9hm	Extra	SmkCes	MR Egger	80	-0.0958337	0.122377	0.435938
l4raep	Zie9hm	Extra	SmkCes	Weighted median	80	-0.0054415	0.0433519	0.900112
l4raep	Zie9hm	Extra	SmkCes	Inverse variance weighted	80	0.0211967	0.0419304	0.613193
l4raep	Zie9hm	Extra	SmkCes	Simple mode	80	-0.015579	0.245689	0.949601
l4raep	Zie9hm	Extra	SmkCes	Weighted mode	80	0.0666876	0.263204	0.800642
l4raep	AEfoUx	Neuro	SmkCes	MR Egger	80	-0.0605173	0.131255	0.646033
l4raep	AEfoUx	Neuro	SmkCes	Weighted median	80	0.0773213	0.0337783	0.0220748
l4raep	AEfoUx	Neuro	SmkCes	Inverse variance weighted	80	0.148991	0.0462961	0.00128992
l4raep	AEfoUx	Neuro	SmkCes	Simple mode	80	0.0836864	0.26995	0.757372
l4raep	AEfoUx	Neuro	SmkCes	Weighted mode	80	0.0412359	0.289951	0.887271
l4raep	UojNj4	PTSD	SmkCes	MR Egger	78	-0.124322	0.110395	0.263642
l4raep	UojNj4	PTSD	SmkCes	Weighted median	78	0.0823772	0.0401826	0.0403575
l4raep	UojNj4	PTSD	SmkCes	Inverse variance weighted	78	0.23287	0.0411664	1.54211e-08
l4raep	UojNj4	PTSD	SmkCes	Simple mode	78	0.491257	0.204493	0.0187005
l4raep	UojNj4	PTSD	SmkCes	Weighted mode	78	0.0436806	0.261368	0.867711
URLM6t	gLMmE5	GAD	SmkInit	MR Egger	89	-0.0719965	0.151982	0.636887
URLM6t	gLMmE5	GAD	SmkInit	Weighted median	89	0.100671	0.0317791	0.00153576
URLM6t	gLMmE5	GAD	SmkInit	Inverse variance weighted	89	0.15425	0.0353679	1.29288e-05
URLM6t	gLMmE5	GAD	SmkInit	Simple mode	89	0.0516272	0.0980728	0.599922
URLM6t	gLMmE5	GAD	SmkInit	Weighted mode	89	-0.0468414	0.116187	0.687812
URLM6t	lCTY35	SCZ	SmkInit	MR Egger	89	2.11142	0.795428	0.00944493
URLM6t	lCTY35	SCZ	SmkInit	Weighted median	89	0.535422	0.146131	0.000248325
URLM6t	lCTY35	SCZ	SmkInit	Inverse variance weighted	89	0.734736	0.183179	6.04552e-05
URLM6t	lCTY35	SCZ	SmkInit	Simple mode	89	0.141793	0.556027	0.799309
URLM6t	lCTY35	SCZ	SmkInit	Weighted mode	89	0.266269	0.603754	0.660279
URLM6t	qnyq5q	BD	SmkInit	MR Egger	90	0.511357	0.561231	0.364713
URLM6t	qnyq5q	BD	SmkInit	Weighted median	90	0.699645	0.123165	1.34253e-08
URLM6t	qnyq5q	BD	SmkInit	Inverse variance weighted	90	0.505827	0.127414	7.18893e-05
URLM6t	qnyq5q	BD	SmkInit	Simple mode	90	0.952337	0.630256	0.134323
URLM6t	qnyq5q	BD	SmkInit	Weighted mode	90	0.970866	0.638367	0.13184
URLM6t	SZUzjH	MDD	SmkInit	MR Egger	76	-0.085251	0.319246	0.790182
URLM6t	SZUzjH	MDD	SmkInit	Weighted median	76	0.500545	0.0569015	1.40903e-18
URLM6t	SZUzjH	MDD	SmkInit	Inverse variance weighted	76	0.457978	0.0744609	7.72008e-10
URLM6t	SZUzjH	MDD	SmkInit	Simple mode	76	0.690584	0.230224	0.00366717
URLM6t	SZUzjH	MDD	SmkInit	Weighted mode	76	0.57612	0.266236	0.033653
URLM6t	EhFiRo	OCD	SmkInit	MR Egger	86	-0.0291666	0.660713	0.964894
URLM6t	EhFiRo	OCD	SmkInit	Weighted median	86	-0.129336	0.163911	0.430075
URLM6t	EhFiRo	OCD	SmkInit	Inverse variance weighted	86	-0.122462	0.148622	0.409949
URLM6t	EhFiRo	OCD	SmkInit	Simple mode	86	-0.55781	0.511591	0.278643
URLM6t	EhFiRo	OCD	SmkInit	Weighted mode	86	-0.641588	0.546002	0.24325
URLM6t	slFLZ9	Openness	SmkInit	MR Egger	89	0.379912	0.168979	0.0270854
URLM6t	slFLZ9	Openness	SmkInit	Weighted median	89	0.0813434	0.0368576	0.0273164
URLM6t	slFLZ9	Openness	SmkInit	Inverse variance weighted	89	0.0856248	0.0399194	0.0319574
URLM6t	slFLZ9	Openness	SmkInit	Simple mode	89	0.127819	0.0974528	0.193066
URLM6t	slFLZ9	Openness	SmkInit	Weighted mode	89	0.144656	0.115853	0.215118
URLM6t	KjhHli	Conscient	SmkInit	MR Egger	89	0.0979659	0.160821	0.544004
URLM6t	KjhHli	Conscient	SmkInit	Weighted median	89	-0.0894001	0.0326512	0.00618069
URLM6t	KjhHli	Conscient	SmkInit	Inverse variance weighted	89	-0.130773	0.0376239	0.000509348
URLM6t	KjhHli	Conscient	SmkInit	Simple mode	89	-0.0279702	0.0769867	0.717243
URLM6t	KjhHli	Conscient	SmkInit	Weighted mode	89	-0.00048724	0.103689	0.996261
URLM6t	iEvCH9	Agree	SmkInit	MR Egger	89	-0.0895524	0.139174	0.521621
URLM6t	iEvCH9	Agree	SmkInit	Weighted median	89	-0.12892	0.0315722	4.43921e-05
URLM6t	iEvCH9	Agree	SmkInit	Inverse variance weighted	89	-0.0957839	0.0322402	0.00296887
URLM6t	iEvCH9	Agree	SmkInit	Simple mode	89	-0.144357	0.0731854	0.0516937
URLM6t	iEvCH9	Agree	SmkInit	Weighted mode	89	-0.130285	0.0832939	0.121368
URLM6t	uw4wkH	Extra	SmkInit	MR Egger	89	0.229466	0.171582	0.184592
URLM6t	uw4wkH	Extra	SmkInit	Weighted median	89	0.172251	0.0344576	5.765e-07
URLM6t	uw4wkH	Extra	SmkInit	Inverse variance weighted	89	0.171393	0.0396126	1.51331e-05
URLM6t	uw4wkH	Extra	SmkInit	Simple mode	89	0.187132	0.0935303	0.0484997
URLM6t	uw4wkH	Extra	SmkInit	Weighted mode	89	0.192772	0.115637	0.0990616
URLM6t	G2F1h9	Neuro	SmkInit	MR Egger	89	-0.0230095	0.168723	0.89184
URLM6t	G2F1h9	Neuro	SmkInit	Weighted median	89	0.116078	0.0286648	5.13285e-05
URLM6t	G2F1h9	Neuro	SmkInit	Inverse variance weighted	89	0.11052	0.0390457	0.00464688
URLM6t	G2F1h9	Neuro	SmkInit	Simple mode	89	0.0912896	0.0807503	0.26133
URLM6t	G2F1h9	Neuro	SmkInit	Weighted mode	89	0.11671	0.101566	0.253625
URLM6t	uALne9	PTSD	SmkInit	MR Egger	87	-0.113105	0.146438	0.442035
URLM6t	uALne9	PTSD	SmkInit	Weighted median	87	0.257847	0.0312115	1.44098e-16
URLM6t	uALne9	PTSD	SmkInit	Inverse variance weighted	87	0.264125	0.0333672	2.45825e-15
URLM6t	uALne9	PTSD	SmkInit	Simple mode	87	0.432667	0.114824	0.000300699
URLM6t	uALne9	PTSD	SmkInit	Weighted mode	87	0.161111	0.118199	0.176426
t5ABvQ	lxVc7Q	GAD	DrnkWk	MR Egger	73	0.0153359	0.117436	0.896469
t5ABvQ	lxVc7Q	GAD	DrnkWk	Weighted median	73	-0.0243809	0.0360446	0.498782
t5ABvQ	lxVc7Q	GAD	DrnkWk	Inverse variance weighted	73	-0.0120728	0.0450697	0.7888
t5ABvQ	lxVc7Q	GAD	DrnkWk	Simple mode	73	-0.113565	0.079208	0.155969
t5ABvQ	lxVc7Q	GAD	DrnkWk	Weighted mode	73	-0.0445841	0.120381	0.712202
t5ABvQ	mRzE8n	SCZ	DrnkWk	MR Egger	73	-0.740159	0.685633	0.284006
t5ABvQ	mRzE8n	SCZ	DrnkWk	Weighted median	73	0.00529183	0.182518	0.97687
t5ABvQ	mRzE8n	SCZ	DrnkWk	Inverse variance weighted	73	-0.104694	0.273189	0.70155
t5ABvQ	mRzE8n	SCZ	DrnkWk	Simple mode	73	-0.0784254	0.392635	0.842246
t5ABvQ	mRzE8n	SCZ	DrnkWk	Weighted mode	73	-0.00158868	0.645456	0.998043
t5ABvQ	GA30ew	BD	DrnkWk	MR Egger	70	-0.596858	0.390962	0.131489
t5ABvQ	GA30ew	BD	DrnkWk	Weighted median	70	-0.552557	0.160859	0.000592487
t5ABvQ	GA30ew	BD	DrnkWk	Inverse variance weighted	70	-0.307363	0.157214	0.0505755
t5ABvQ	GA30ew	BD	DrnkWk	Simple mode	70	-0.663663	0.621511	0.289323
t5ABvQ	GA30ew	BD	DrnkWk	Weighted mode	70	-0.555793	0.759698	0.466892
t5ABvQ	e9UNDu	MDD	DrnkWk	MR Egger	63	-0.141255	0.241068	0.560068
t5ABvQ	e9UNDu	MDD	DrnkWk	Weighted median	63	-0.131305	0.0668703	0.0495786
t5ABvQ	e9UNDu	MDD	DrnkWk	Inverse variance weighted	63	-0.135167	0.0862801	0.117207
t5ABvQ	e9UNDu	MDD	DrnkWk	Simple mode	63	-0.121747	0.123738	0.328986
t5ABvQ	e9UNDu	MDD	DrnkWk	Weighted mode	63	-0.13289	0.189204	0.485079
t5ABvQ	OwYXVT	OCD	DrnkWk	MR Egger	70	-1.25109	0.524118	0.0197711
t5ABvQ	OwYXVT	OCD	DrnkWk	Weighted median	70	-0.518576	0.235693	0.0277915
t5ABvQ	OwYXVT	OCD	DrnkWk	Inverse variance weighted	70	-0.531834	0.206341	0.00995299
t5ABvQ	OwYXVT	OCD	DrnkWk	Simple mode	70	0.261521	0.900067	0.772261
t5ABvQ	OwYXVT	OCD	DrnkWk	Weighted mode	70	-0.336908	1.09635	0.759542
t5ABvQ	BwRwU5	Openness	DrnkWk	MR Egger	73	-0.16753	0.162395	0.305751
t5ABvQ	BwRwU5	Openness	DrnkWk	Weighted median	73	-0.0381849	0.0528921	0.470332
t5ABvQ	BwRwU5	Openness	DrnkWk	Inverse variance weighted	73	0.0186392	0.0620876	0.764018
t5ABvQ	BwRwU5	Openness	DrnkWk	Simple mode	73	0.265484	0.190552	0.167835
t5ABvQ	BwRwU5	Openness	DrnkWk	Weighted mode	73	-0.101559	0.282421	0.720197
t5ABvQ	nfX42D	Conscient	DrnkWk	MR Egger	73	-0.133638	0.131979	0.314704
t5ABvQ	nfX42D	Conscient	DrnkWk	Weighted median	73	-0.0331817	0.0474451	0.484321
t5ABvQ	nfX42D	Conscient	DrnkWk	Inverse variance weighted	73	-0.042109	0.0500932	0.400564
t5ABvQ	nfX42D	Conscient	DrnkWk	Simple mode	73	-0.135797	0.118783	0.256727
t5ABvQ	nfX42D	Conscient	DrnkWk	Weighted mode	73	0.00456553	0.193846	0.981275
t5ABvQ	J7DDA4	Agree	DrnkWk	MR Egger	73	-0.0156421	0.118907	0.895713
t5ABvQ	J7DDA4	Agree	DrnkWk	Weighted median	73	0.0582474	0.0476425	0.221483
t5ABvQ	J7DDA4	Agree	DrnkWk	Inverse variance weighted	73	0.0347347	0.0448799	0.438963
t5ABvQ	J7DDA4	Agree	DrnkWk	Simple mode	73	0.0418317	0.146525	0.776087
t5ABvQ	J7DDA4	Agree	DrnkWk	Weighted mode	73	0.132017	0.212074	0.535576
t5ABvQ	sJFuHz	Extra	DrnkWk	MR Egger	73	-0.0438759	0.144696	0.762603
t5ABvQ	sJFuHz	Extra	DrnkWk	Weighted median	73	0.0465634	0.0464648	0.316285
t5ABvQ	sJFuHz	Extra	DrnkWk	Inverse variance weighted	73	0.162188	0.0555455	0.00350133
t5ABvQ	sJFuHz	Extra	DrnkWk	Simple mode	73	0.0807303	0.118975	0.4996
t5ABvQ	sJFuHz	Extra	DrnkWk	Weighted mode	73	0.0360356	0.175291	0.837703
t5ABvQ	gYn7fS	Neuro	DrnkWk	MR Egger	73	-0.033664	0.162846	0.836818
t5ABvQ	gYn7fS	Neuro	DrnkWk	Weighted median	73	-0.0787271	0.0331223	0.0174607
t5ABvQ	gYn7fS	Neuro	DrnkWk	Inverse variance weighted	73	-0.0324097	0.0625954	0.604623
t5ABvQ	gYn7fS	Neuro	DrnkWk	Simple mode	73	-0.0626584	0.0759663	0.412199
t5ABvQ	gYn7fS	Neuro	DrnkWk	Weighted mode	73	-0.0417241	0.121749	0.732817
t5ABvQ	9z1iUk	PTSD	DrnkWk	MR Egger	72	-0.0755125	0.118396	0.525689
t5ABvQ	9z1iUk	PTSD	DrnkWk	Weighted median	72	-0.0338331	0.0373427	0.364927
t5ABvQ	9z1iUk	PTSD	DrnkWk	Inverse variance weighted	72	-0.0577058	0.0469133	0.218677
t5ABvQ	9z1iUk	PTSD	DrnkWk	Simple mode	72	-0.0846603	0.125885	0.503435
t5ABvQ	9z1iUk	PTSD	DrnkWk	Weighted mode	72	-0.0269298	0.140661	0.848718
awWElq	S0YVUm	GAD	Cannabis	MR Egger	14	-0.0809809	0.1533	0.606957
awWElq	S0YVUm	GAD	Cannabis	Weighted median	14	-0.0159341	0.0188675	0.398375
awWElq	S0YVUm	GAD	Cannabis	Inverse variance weighted	14	0.0249193	0.0249955	0.318787
awWElq	S0YVUm	GAD	Cannabis	Simple mode	14	-0.0346772	0.0592228	0.568212
awWElq	S0YVUm	GAD	Cannabis	Weighted mode	14	-0.0321319	0.0605894	0.604829
awWElq	4WKqTu	SCZ	Cannabis	MR Egger	14	-1.17152	0.804077	0.170789
awWElq	4WKqTu	SCZ	Cannabis	Weighted median	14	-0.0292518	0.0895814	0.744017
awWElq	4WKqTu	SCZ	Cannabis	Inverse variance weighted	14	-0.022607	0.15359	0.882982
awWElq	4WKqTu	SCZ	Cannabis	Simple mode	14	0.00863423	0.355077	0.980969
awWElq	4WKqTu	SCZ	Cannabis	Weighted mode	14	-0.0873417	0.356936	0.81051
awWElq	J6Xfgj	BD	Cannabis	MR Egger	13	0.926931	0.517577	0.100834
awWElq	J6Xfgj	BD	Cannabis	Weighted median	13	0.0891693	0.0812519	0.272448
awWElq	J6Xfgj	BD	Cannabis	Inverse variance weighted	13	0.188923	0.0836778	0.0239619
awWElq	J6Xfgj	BD	Cannabis	Simple mode	13	-0.0193816	0.194808	0.922391
awWElq	J6Xfgj	BD	Cannabis	Weighted mode	13	0.00750243	0.206963	0.971679
awWElq	bK88zH	MDD	Cannabis	MR Egger	12	-0.0341555	0.150192	0.824685
awWElq	bK88zH	MDD	Cannabis	Weighted median	12	0.00178557	0.0256633	0.94453
awWElq	bK88zH	MDD	Cannabis	Inverse variance weighted	12	0.0468157	0.0475143	0.324478
awWElq	bK88zH	MDD	Cannabis	Simple mode	12	0.0352987	0.0768023	0.65475
awWElq	bK88zH	MDD	Cannabis	Weighted mode	12	0.00805347	0.0920957	0.931888
awWElq	Gs1WNZ	OCD	Cannabis	MR Egger	13	-0.562331	0.673897	0.421782
awWElq	Gs1WNZ	OCD	Cannabis	Weighted median	13	0.11863	0.107217	0.268529
awWElq	Gs1WNZ	OCD	Cannabis	Inverse variance weighted	13	0.105714	0.124347	0.395239
awWElq	Gs1WNZ	OCD	Cannabis	Simple mode	13	0.163832	0.18416	0.391158
awWElq	Gs1WNZ	OCD	Cannabis	Weighted mode	13	0.139327	0.205843	0.511333
awWElq	QtgVVr	Openness	Cannabis	MR Egger	15	-0.0512682	0.062786	0.428893
awWElq	QtgVVr	Openness	Cannabis	Weighted median	15	0.0593455	0.0220416	0.00709324
awWElq	QtgVVr	Openness	Cannabis	Inverse variance weighted	15	0.0745406	0.0243118	0.00216925
awWElq	QtgVVr	Openness	Cannabis	Simple mode	15	0.148359	0.0638379	0.0356869
awWElq	QtgVVr	Openness	Cannabis	Weighted mode	15	0.0432924	0.0782524	0.588825
awWElq	K2fAbl	Conscient	Cannabis	MR Egger	16	-0.0400805	0.0532895	0.464433
awWElq	K2fAbl	Conscient	Cannabis	Weighted median	16	-0.0417498	0.0165811	0.0118054
awWElq	K2fAbl	Conscient	Cannabis	Inverse variance weighted	16	-0.0596626	0.017407	0.000609169
awWElq	K2fAbl	Conscient	Cannabis	Simple mode	16	-0.0491069	0.0417893	0.258268
awWElq	K2fAbl	Conscient	Cannabis	Weighted mode	16	-0.0426969	0.0472759	0.380725
awWElq	8zrDbp	Agree	Cannabis	MR Egger	15	0.0015818	0.0568062	0.978208
awWElq	8zrDbp	Agree	Cannabis	Weighted median	15	-0.0146856	0.0200223	0.463277
awWElq	8zrDbp	Agree	Cannabis	Inverse variance weighted	15	0.0290281	0.0189966	0.126497
awWElq	8zrDbp	Agree	Cannabis	Simple mode	15	-0.0255121	0.0727569	0.731072
awWElq	8zrDbp	Agree	Cannabis	Weighted mode	15	-0.0263785	0.0765649	0.735573
awWElq	O5Fs8e	Extra	Cannabis	MR Egger	16	0.00350333	0.0587156	0.953265
awWElq	O5Fs8e	Extra	Cannabis	Weighted median	16	0.027403	0.0176638	0.120815
awWElq	O5Fs8e	Extra	Cannabis	Inverse variance weighted	16	0.0502117	0.0193323	0.00939604
awWElq	O5Fs8e	Extra	Cannabis	Simple mode	16	0.00371332	0.0500244	0.941808
awWElq	O5Fs8e	Extra	Cannabis	Weighted mode	16	0.00746038	0.0523124	0.888494
awWElq	siDiT5	Neuro	Cannabis	MR Egger	16	-0.0471324	0.103543	0.655947
awWElq	siDiT5	Neuro	Cannabis	Weighted median	16	-0.0345732	0.0155334	0.0260323
awWElq	siDiT5	Neuro	Cannabis	Inverse variance weighted	16	-0.0128601	0.027276	0.637297
awWElq	siDiT5	Neuro	Cannabis	Simple mode	16	-0.047838	0.0732557	0.523622
awWElq	siDiT5	Neuro	Cannabis	Weighted mode	16	-0.0437093	0.0707047	0.54572
awWElq	F1ZERj	PTSD	Cannabis	MR Egger	11	-0.126984	0.204374	0.549794
awWElq	F1ZERj	PTSD	Cannabis	Weighted median	11	0.0126324	0.0197421	0.522257
awWElq	F1ZERj	PTSD	Cannabis	Inverse variance weighted	11	0.0625741	0.0329665	0.057681
awWElq	F1ZERj	PTSD	Cannabis	Simple mode	11	0.0366731	0.0334317	0.298373
awWElq	F1ZERj	PTSD	Cannabis	Weighted mode	11	0.0205545	0.0429741	0.642722

### Sheet: T3
T3. Forwards MR Steiger results
id.exposure	id.outcome	outcome	exposure	method	nsnp	b	se	pval
MsIWrq	9RPdEO	GAD	AgeSmk	MR Egger	14	-0.0958685	0.268613	0.727363
MsIWrq	9RPdEO	GAD	AgeSmk	Weighted median	14	-0.138586	0.0601615	0.0212472
MsIWrq	9RPdEO	GAD	AgeSmk	Inverse variance weighted	14	-0.169704	0.0649573	0.00898705
MsIWrq	9RPdEO	GAD	AgeSmk	Simple mode	14	-0.150145	0.174515	0.40518
MsIWrq	9RPdEO	GAD	AgeSmk	Weighted mode	14	-0.10783	0.179948	0.559318
MsIWrq	xrBJVK	SCZ	AgeSmk	MR Egger	14	-1.53527	2.1439	0.487626
MsIWrq	xrBJVK	SCZ	AgeSmk	Weighted median	14	0.518633	0.352505	0.141216
MsIWrq	xrBJVK	SCZ	AgeSmk	Inverse variance weighted	14	0.171897	0.520315	0.741119
MsIWrq	xrBJVK	SCZ	AgeSmk	Simple mode	14	0.632753	0.841388	0.465429
MsIWrq	xrBJVK	SCZ	AgeSmk	Weighted mode	14	0.582067	0.973786	0.560285
MsIWrq	7WUUjM	BD	AgeSmk	MR Egger	14	-0.19162	1.14005	0.86932
MsIWrq	7WUUjM	BD	AgeSmk	Weighted median	14	-0.208037	0.267233	0.436283
MsIWrq	7WUUjM	BD	AgeSmk	Inverse variance weighted	14	-0.0934241	0.27687	0.735793
MsIWrq	7WUUjM	BD	AgeSmk	Simple mode	14	-0.585481	0.611239	0.355609
MsIWrq	7WUUjM	BD	AgeSmk	Weighted mode	14	-0.50528	0.610858	0.423067
MsIWrq	xpDoBV	MDD	AgeSmk	MR Egger	10	0.511137	0.464841	0.303493
MsIWrq	xpDoBV	MDD	AgeSmk	Weighted median	10	-0.224344	0.132355	0.0900728
MsIWrq	xpDoBV	MDD	AgeSmk	Inverse variance weighted	10	-0.36991	0.146046	0.0113147
MsIWrq	xpDoBV	MDD	AgeSmk	Simple mode	10	-0.200043	0.537186	0.71822
MsIWrq	xpDoBV	MDD	AgeSmk	Weighted mode	10	-0.182147	0.548364	0.747371
MsIWrq	bMh8Sn	OCD	AgeSmk	MR Egger	14	0.363637	1.56196	0.819834
MsIWrq	bMh8Sn	OCD	AgeSmk	Weighted median	14	0.473851	0.379027	0.211235
MsIWrq	bMh8Sn	OCD	AgeSmk	Inverse variance weighted	14	0.253534	0.377644	0.501993
MsIWrq	bMh8Sn	OCD	AgeSmk	Simple mode	14	1.15063	0.92342	0.234734
MsIWrq	bMh8Sn	OCD	AgeSmk	Weighted mode	14	1.11341	0.901116	0.238475
MsIWrq	G9S9nw	Openness	AgeSmk	MR Egger	14	-0.115501	0.282359	0.689705
MsIWrq	G9S9nw	Openness	AgeSmk	Weighted median	14	-0.0163799	0.0689719	0.812279
MsIWrq	G9S9nw	Openness	AgeSmk	Inverse variance weighted	14	0.0388825	0.072629	0.592403
MsIWrq	G9S9nw	Openness	AgeSmk	Simple mode	14	-0.0950581	0.13613	0.497298
MsIWrq	G9S9nw	Openness	AgeSmk	Weighted mode	14	0.0048978	0.144137	0.973409
MsIWrq	BusqlA	Conscient	AgeSmk	MR Egger	14	-0.236927	0.192269	0.241448
MsIWrq	BusqlA	Conscient	AgeSmk	Weighted median	14	-0.0501723	0.0662607	0.448933
MsIWrq	BusqlA	Conscient	AgeSmk	Inverse variance weighted	14	-0.0130997	0.0514298	0.798947
MsIWrq	BusqlA	Conscient	AgeSmk	Simple mode	14	-0.0827526	0.138808	0.561301
MsIWrq	BusqlA	Conscient	AgeSmk	Weighted mode	14	-0.0801337	0.168519	0.642308
MsIWrq	LQHbso	Agree	AgeSmk	MR Egger	14	-0.227389	0.212039	0.304636
MsIWrq	LQHbso	Agree	AgeSmk	Weighted median	14	0.0626547	0.0681704	0.358048
MsIWrq	LQHbso	Agree	AgeSmk	Inverse variance weighted	14	0.0263991	0.05699	0.643204
MsIWrq	LQHbso	Agree	AgeSmk	Simple mode	14	0.137349	0.117362	0.262885
MsIWrq	LQHbso	Agree	AgeSmk	Weighted mode	14	0.103352	0.129516	0.43921
MsIWrq	37y0GK	Extra	AgeSmk	MR Egger	14	0.0901465	0.215907	0.683667
MsIWrq	37y0GK	Extra	AgeSmk	Weighted median	14	0.0886882	0.0639633	0.16558
MsIWrq	37y0GK	Extra	AgeSmk	Inverse variance weighted	14	0.0619546	0.0544316	0.255033
MsIWrq	37y0GK	Extra	AgeSmk	Simple mode	14	0.101755	0.0973997	0.315192
MsIWrq	37y0GK	Extra	AgeSmk	Weighted mode	14	0.0915105	0.10839	0.413787
MsIWrq	vokBuS	Neuro	AgeSmk	MR Egger	14	-0.371242	0.298242	0.236978
MsIWrq	vokBuS	Neuro	AgeSmk	Weighted median	14	-0.0717994	0.0573225	0.210369
MsIWrq	vokBuS	Neuro	AgeSmk	Inverse variance weighted	14	-0.0736966	0.0773732	0.340852
MsIWrq	vokBuS	Neuro	AgeSmk	Simple mode	14	-0.087227	0.124729	0.496669
MsIWrq	vokBuS	Neuro	AgeSmk	Weighted mode	14	-0.087227	0.120063	0.480404
MsIWrq	j8zcMZ	PTSD	AgeSmk	MR Egger	14	0.200936	0.214775	0.367943
MsIWrq	j8zcMZ	PTSD	AgeSmk	Weighted median	14	-0.20776	0.0588697	0.000416893
MsIWrq	j8zcMZ	PTSD	AgeSmk	Inverse variance weighted	14	-0.19086	0.0590236	0.00122234
MsIWrq	j8zcMZ	PTSD	AgeSmk	Simple mode	14	-0.188604	0.111809	0.115467
MsIWrq	j8zcMZ	PTSD	AgeSmk	Weighted mode	14	-0.194354	0.113881	0.111647
U2fWtx	fYigdF	GAD	CigDay	MR Egger	87	-0.0755681	0.0379631	0.0497412
U2fWtx	fYigdF	GAD	CigDay	Weighted median	87	-0.00496149	0.0199796	0.803881
U2fWtx	fYigdF	GAD	CigDay	Inverse variance weighted	87	0.0573076	0.0209504	0.0062305
U2fWtx	fYigdF	GAD	CigDay	Simple mode	87	0.058605	0.0581697	0.316529
U2fWtx	fYigdF	GAD	CigDay	Weighted mode	87	-0.00990848	0.1505	0.94766
U2fWtx	MCixN7	SCZ	CigDay	MR Egger	88	0.166054	0.246837	0.502924
U2fWtx	MCixN7	SCZ	CigDay	Weighted median	88	0.426458	0.105018	4.89027e-05
U2fWtx	MCixN7	SCZ	CigDay	Inverse variance weighted	88	0.437012	0.128661	0.000682282
U2fWtx	MCixN7	SCZ	CigDay	Simple mode	88	0.275509	0.352679	0.436812
U2fWtx	MCixN7	SCZ	CigDay	Weighted mode	88	0.296141	0.93369	0.751873
U2fWtx	X15Cb5	BD	CigDay	MR Egger	87	-0.105225	0.16737	0.531232
U2fWtx	X15Cb5	BD	CigDay	Weighted median	87	0.120703	0.0820138	0.141093
U2fWtx	X15Cb5	BD	CigDay	Inverse variance weighted	87	0.227585	0.0855615	0.00781646
U2fWtx	X15Cb5	BD	CigDay	Simple mode	87	0.376429	0.211182	0.0781992
U2fWtx	X15Cb5	BD	CigDay	Weighted mode	87	0.0788573	0.55569	0.887484
U2fWtx	OQCjo0	MDD	CigDay	MR Egger	82	-0.150544	0.130317	0.25144
U2fWtx	OQCjo0	MDD	CigDay	Weighted median	82	0.116993	0.0448569	0.0091039
U2fWtx	OQCjo0	MDD	CigDay	Inverse variance weighted	82	0.249937	0.057166	1.23038e-05
U2fWtx	OQCjo0	MDD	CigDay	Simple mode	82	0.255255	0.180309	0.160711
U2fWtx	OQCjo0	MDD	CigDay	Weighted mode	82	0.0684349	0.219878	0.756417
U2fWtx	mmzVFa	OCD	CigDay	MR Egger	86	-0.482987	0.233245	0.041454
U2fWtx	mmzVFa	OCD	CigDay	Weighted median	86	-0.22668	0.140969	0.107832
U2fWtx	mmzVFa	OCD	CigDay	Inverse variance weighted	86	-0.0972741	0.113826	0.39278
U2fWtx	mmzVFa	OCD	CigDay	Simple mode	86	0.697703	0.414733	0.0961821
U2fWtx	mmzVFa	OCD	CigDay	Weighted mode	86	-0.26949	0.741652	0.717235
U2fWtx	LASeIb	Openness	CigDay	MR Egger	88	-0.01882	0.0679923	0.782601
U2fWtx	LASeIb	Openness	CigDay	Weighted median	88	-0.0300126	0.0293766	0.306945
U2fWtx	LASeIb	Openness	CigDay	Inverse variance weighted	88	-0.0028436	0.0306155	0.925998
U2fWtx	LASeIb	Openness	CigDay	Simple mode	88	0.0117324	0.134936	0.930912
U2fWtx	LASeIb	Openness	CigDay	Weighted mode	88	-0.00401781	0.156515	0.979579
U2fWtx	nwXKcj	Conscient	CigDay	MR Egger	88	-0.0583288	0.0560033	0.300551
U2fWtx	nwXKcj	Conscient	CigDay	Weighted median	88	-0.0403968	0.0258821	0.11857
U2fWtx	nwXKcj	Conscient	CigDay	Inverse variance weighted	88	-0.0551378	0.0258275	0.0327731
U2fWtx	nwXKcj	Conscient	CigDay	Simple mode	88	-0.0414862	0.066411	0.533811
U2fWtx	nwXKcj	Conscient	CigDay	Weighted mode	88	-0.0372861	0.0992412	0.708046
U2fWtx	iPdYoJ	Agree	CigDay	MR Egger	88	0.0427763	0.0487065	0.382257
U2fWtx	iPdYoJ	Agree	CigDay	Weighted median	88	-0.0243115	0.0254138	0.338756
U2fWtx	iPdYoJ	Agree	CigDay	Inverse variance weighted	88	-0.0478798	0.0227845	0.035604
U2fWtx	iPdYoJ	Agree	CigDay	Simple mode	88	-0.106388	0.109742	0.335016
U2fWtx	iPdYoJ	Agree	CigDay	Weighted mode	88	0.016656	0.141029	0.906258
U2fWtx	ORpRrM	Extra	CigDay	MR Egger	88	0.0280312	0.0543921	0.607628
U2fWtx	ORpRrM	Extra	CigDay	Weighted median	88	-0.0595047	0.0277769	0.0321742
U2fWtx	ORpRrM	Extra	CigDay	Inverse variance weighted	88	-0.0591435	0.025603	0.0208869
U2fWtx	ORpRrM	Extra	CigDay	Simple mode	88	-0.0408515	0.123887	0.742383
U2fWtx	ORpRrM	Extra	CigDay	Weighted mode	88	-0.0450603	0.142131	0.751978
U2fWtx	pBWZ9j	Neuro	CigDay	MR Egger	88	-0.0693723	0.0540687	0.202925
U2fWtx	pBWZ9j	Neuro	CigDay	Weighted median	88	0.0114837	0.0200728	0.567253
U2fWtx	pBWZ9j	Neuro	CigDay	Inverse variance weighted	88	0.0580112	0.0277761	0.0367503
U2fWtx	pBWZ9j	Neuro	CigDay	Simple mode	88	0.0221393	0.120001	0.854056
U2fWtx	pBWZ9j	Neuro	CigDay	Weighted mode	88	-0.0131807	0.169671	0.938258
U2fWtx	BNgfOM	PTSD	CigDay	MR Egger	85	-0.134746	0.0591669	0.0253354
U2fWtx	BNgfOM	PTSD	CigDay	Weighted median	85	0.046989	0.0247181	0.0573029
U2fWtx	BNgfOM	PTSD	CigDay	Inverse variance weighted	85	0.12148	0.0270752	7.23134e-06
U2fWtx	BNgfOM	PTSD	CigDay	Simple mode	85	0.0871533	0.109186	0.426999
U2fWtx	BNgfOM	PTSD	CigDay	Weighted mode	85	0.0117256	0.141924	0.934351
l4raep	nf2epk	GAD	SmkCes	MR Egger	80	-0.0770691	0.102544	0.454572
l4raep	nf2epk	GAD	SmkCes	Weighted median	80	0.100367	0.0357689	0.00501613
l4raep	nf2epk	GAD	SmkCes	Inverse variance weighted	80	0.135762	0.0359584	0.000159671
l4raep	nf2epk	GAD	SmkCes	Simple mode	80	0.076518	0.275202	0.781705
l4raep	nf2epk	GAD	SmkCes	Weighted mode	80	0.0478909	0.279864	0.864565
l4raep	PkFNwP	SCZ	SmkCes	MR Egger	71	0.0295113	0.521137	0.955005
l4raep	PkFNwP	SCZ	SmkCes	Weighted median	71	0.0723943	0.185264	0.695972
l4raep	PkFNwP	SCZ	SmkCes	Inverse variance weighted	71	0.376702	0.184122	0.0407625
l4raep	PkFNwP	SCZ	SmkCes	Simple mode	71	-0.208898	0.327368	0.525482
l4raep	PkFNwP	SCZ	SmkCes	Weighted mode	71	-0.051088	0.525159	0.922781
l4raep	83YqFh	BD	SmkCes	MR Egger	77	-0.258093	0.433334	0.553236
l4raep	83YqFh	BD	SmkCes	Weighted median	77	0.334942	0.156879	0.0327587
l4raep	83YqFh	BD	SmkCes	Inverse variance weighted	77	0.327102	0.150301	0.0295325
l4raep	83YqFh	BD	SmkCes	Simple mode	77	0.460691	0.533195	0.390296
l4raep	83YqFh	BD	SmkCes	Weighted mode	77	0.122441	0.696834	0.860989
l4raep	lJL7Nf	MDD	SmkCes	MR Egger	75	-0.259039	0.220622	0.244159
l4raep	lJL7Nf	MDD	SmkCes	Weighted median	75	0.19323	0.065014	0.00295751
l4raep	lJL7Nf	MDD	SmkCes	Inverse variance weighted	75	0.450547	0.0828028	5.29219e-08
l4raep	lJL7Nf	MDD	SmkCes	Simple mode	75	0.460863	0.519279	0.377682
l4raep	lJL7Nf	MDD	SmkCes	Weighted mode	75	0.0747374	0.498297	0.881184
l4raep	YXGpZV	OCD	SmkCes	MR Egger	78	0.266594	0.485706	0.584697
l4raep	YXGpZV	OCD	SmkCes	Weighted median	78	0.0354101	0.21596	0.869758
l4raep	YXGpZV	OCD	SmkCes	Inverse variance weighted	78	0.0135472	0.164619	0.934413
l4raep	YXGpZV	OCD	SmkCes	Simple mode	78	-0.295723	0.603293	0.625399
l4raep	YXGpZV	OCD	SmkCes	Weighted mode	78	-0.104493	0.808589	0.897513
l4raep	JXxSrT	Openness	SmkCes	MR Egger	79	0.0153791	0.126375	0.903458
l4raep	JXxSrT	Openness	SmkCes	Weighted median	79	-0.0752909	0.0459844	0.101565
l4raep	JXxSrT	Openness	SmkCes	Inverse variance weighted	79	-0.135808	0.0434843	0.00178923
l4raep	JXxSrT	Openness	SmkCes	Simple mode	79	-0.0828815	0.118031	0.484644
l4raep	JXxSrT	Openness	SmkCes	Weighted mode	79	-0.0305646	0.150908	0.840023
l4raep	N1kgyI	Conscient	SmkCes	MR Egger	76	-0.00599458	0.108832	0.956222
l4raep	N1kgyI	Conscient	SmkCes	Weighted median	76	-0.0276285	0.0415179	0.505756
l4raep	N1kgyI	Conscient	SmkCes	Inverse variance weighted	76	-0.0635049	0.0371989	0.08779
l4raep	N1kgyI	Conscient	SmkCes	Simple mode	76	0.00260743	0.143482	0.985549
l4raep	N1kgyI	Conscient	SmkCes	Weighted mode	76	-0.0130233	0.178397	0.941999
l4raep	9unfe4	Agree	SmkCes	MR Egger	80	-0.0581363	0.102256	0.571303
l4raep	9unfe4	Agree	SmkCes	Weighted median	80	-0.0815064	0.0427277	0.0564457
l4raep	9unfe4	Agree	SmkCes	Inverse variance weighted	80	-0.0822861	0.0347682	0.0179471
l4raep	9unfe4	Agree	SmkCes	Simple mode	80	-0.163998	0.27686	0.555307
l4raep	9unfe4	Agree	SmkCes	Weighted mode	80	-0.114796	0.276492	0.679129
l4raep	Zie9hm	Extra	SmkCes	MR Egger	78	-0.121403	0.108002	0.264516
l4raep	Zie9hm	Extra	SmkCes	Weighted median	78	-0.00514799	0.0436501	0.906117
l4raep	Zie9hm	Extra	SmkCes	Inverse variance weighted	78	0.0242217	0.0375515	0.518911
l4raep	Zie9hm	Extra	SmkCes	Simple mode	78	-0.0144389	0.119591	0.904215
l4raep	Zie9hm	Extra	SmkCes	Weighted mode	78	0.0801784	0.139218	0.56635
l4raep	AEfoUx	Neuro	SmkCes	MR Egger	76	-0.0205631	0.108286	0.849911
l4raep	AEfoUx	Neuro	SmkCes	Weighted median	76	0.0725169	0.0332351	0.0291142
l4raep	AEfoUx	Neuro	SmkCes	Inverse variance weighted	76	0.144396	0.039138	0.000224785
l4raep	AEfoUx	Neuro	SmkCes	Simple mode	76	0.0830694	0.167409	0.621201
l4raep	AEfoUx	Neuro	SmkCes	Weighted mode	76	0.0352204	0.17683	0.842663
l4raep	UojNj4	PTSD	SmkCes	MR Egger	77	-0.109108	0.109632	0.32283
l4raep	UojNj4	PTSD	SmkCes	Weighted median	77	0.0823463	0.0405213	0.0421363
l4raep	UojNj4	PTSD	SmkCes	Inverse variance weighted	77	0.225944	0.0406227	2.66694e-08
l4raep	UojNj4	PTSD	SmkCes	Simple mode	77	0.496926	0.175827	0.00601546
l4raep	UojNj4	PTSD	SmkCes	Weighted mode	77	0.0428912	0.24999	0.86423
URLM6t	gLMmE5	GAD	SmkInit	MR Egger	85	-0.0687201	0.141126	0.627582
URLM6t	gLMmE5	GAD	SmkInit	Weighted median	85	0.0870565	0.0300046	0.00371458
URLM6t	gLMmE5	GAD	SmkInit	Inverse variance weighted	85	0.124235	0.033187	0.000181491
URLM6t	gLMmE5	GAD	SmkInit	Simple mode	85	0.0504943	0.222533	0.821047
URLM6t	gLMmE5	GAD	SmkInit	Weighted mode	85	-0.0650889	0.218967	0.767007
URLM6t	lCTY35	SCZ	SmkInit	MR Egger	83	1.46487	0.735206	0.0496886
URLM6t	lCTY35	SCZ	SmkInit	Weighted median	83	0.517604	0.149528	0.000536994
URLM6t	lCTY35	SCZ	SmkInit	Inverse variance weighted	83	0.555401	0.157252	0.00041255
URLM6t	lCTY35	SCZ	SmkInit	Simple mode	83	0.133007	0.564463	0.814304
URLM6t	lCTY35	SCZ	SmkInit	Weighted mode	83	0.211928	0.632504	0.738434
URLM6t	qnyq5q	BD	SmkInit	MR Egger	86	0.427136	0.508078	0.402908
URLM6t	qnyq5q	BD	SmkInit	Weighted median	86	0.689105	0.120713	1.13896e-08
URLM6t	qnyq5q	BD	SmkInit	Inverse variance weighted	86	0.468234	0.116946	6.2323e-05
URLM6t	qnyq5q	BD	SmkInit	Simple mode	86	0.939555	0.402374	0.021899
URLM6t	qnyq5q	BD	SmkInit	Weighted mode	86	0.997648	0.462188	0.0337057
URLM6t	SZUzjH	MDD	SmkInit	MR Egger	75	-0.00449416	0.31301	0.988584
URLM6t	SZUzjH	MDD	SmkInit	Weighted median	75	0.498267	0.055011	1.33369e-19
URLM6t	SZUzjH	MDD	SmkInit	Inverse variance weighted	75	0.440216	0.0724531	1.23311e-09
URLM6t	SZUzjH	MDD	SmkInit	Simple mode	75	0.695547	0.550935	0.210739
URLM6t	SZUzjH	MDD	SmkInit	Weighted mode	75	0.574681	0.569412	0.316142
URLM6t	EhFiRo	OCD	SmkInit	MR Egger	86	-0.0291666	0.660713	0.964894
URLM6t	EhFiRo	OCD	SmkInit	Weighted median	86	-0.129336	0.163911	0.430075
URLM6t	EhFiRo	OCD	SmkInit	Inverse variance weighted	86	-0.122462	0.148622	0.409949
URLM6t	EhFiRo	OCD	SmkInit	Simple mode	86	-0.55781	0.511591	0.278643
URLM6t	EhFiRo	OCD	SmkInit	Weighted mode	86	-0.641588	0.546002	0.24325
URLM6t	slFLZ9	Openness	SmkInit	MR Egger	84	0.327393	0.14349	0.0251025
URLM6t	slFLZ9	Openness	SmkInit	Weighted median	84	0.0783235	0.036481	0.031796
URLM6t	slFLZ9	Openness	SmkInit	Inverse variance weighted	84	0.0557606	0.0342874	0.103892
URLM6t	slFLZ9	Openness	SmkInit	Simple mode	84	0.137249	0.125733	0.278172
URLM6t	slFLZ9	Openness	SmkInit	Weighted mode	84	0.14602	0.13722	0.290354
URLM6t	KjhHli	Conscient	SmkInit	MR Egger	84	-0.0301301	0.136504	0.825854
URLM6t	KjhHli	Conscient	SmkInit	Weighted median	84	-0.0847388	0.032079	0.00825229
URLM6t	KjhHli	Conscient	SmkInit	Inverse variance weighted	84	-0.0821896	0.0320026	0.0102223
URLM6t	KjhHli	Conscient	SmkInit	Simple mode	84	-0.0234063	0.102909	0.820635
URLM6t	KjhHli	Conscient	SmkInit	Weighted mode	84	0.000194639	0.114171	0.998644
URLM6t	iEvCH9	Agree	SmkInit	MR Egger	88	-0.0580894	0.134063	0.665883
URLM6t	iEvCH9	Agree	SmkInit	Weighted median	88	-0.129084	0.031794	4.90714e-05
URLM6t	iEvCH9	Agree	SmkInit	Inverse variance weighted	88	-0.103962	0.031103	0.000830264
URLM6t	iEvCH9	Agree	SmkInit	Simple mode	88	-0.145195	0.0855319	0.0931664
URLM6t	iEvCH9	Agree	SmkInit	Weighted mode	88	-0.131512	0.0963323	0.175713
URLM6t	uw4wkH	Extra	SmkInit	MR Egger	83	0.239317	0.148224	0.110296
URLM6t	uw4wkH	Extra	SmkInit	Weighted median	83	0.168717	0.0343102	8.76959e-07
URLM6t	uw4wkH	Extra	SmkInit	Inverse variance weighted	83	0.168894	0.0341995	7.87282e-07
URLM6t	uw4wkH	Extra	SmkInit	Simple mode	83	0.185646	0.0916337	0.0460211
URLM6t	uw4wkH	Extra	SmkInit	Weighted mode	83	0.194648	0.114782	0.0937161
URLM6t	G2F1h9	Neuro	SmkInit	MR Egger	86	0.0821986	0.158894	0.606293
URLM6t	G2F1h9	Neuro	SmkInit	Weighted median	86	0.115075	0.0275527	2.95967e-05
URLM6t	G2F1h9	Neuro	SmkInit	Inverse variance weighted	86	0.0863204	0.0365014	0.0180374
URLM6t	G2F1h9	Neuro	SmkInit	Simple mode	86	0.0885464	0.089851	0.327185
URLM6t	G2F1h9	Neuro	SmkInit	Weighted mode	86	0.118252	0.0960931	0.221869
URLM6t	uALne9	PTSD	SmkInit	MR Egger	82	-0.0959643	0.136077	0.48272
URLM6t	uALne9	PTSD	SmkInit	Weighted median	82	0.233373	0.030719	3.03013e-14
URLM6t	uALne9	PTSD	SmkInit	Inverse variance weighted	82	0.230199	0.0309984	1.11791e-13
URLM6t	uALne9	PTSD	SmkInit	Simple mode	82	0.444787	0.117139	0.000281656
URLM6t	uALne9	PTSD	SmkInit	Weighted mode	82	0.145856	0.127932	0.257602
t5ABvQ	lxVc7Q	GAD	DrnkWk	MR Egger	72	0.00304248	0.110378	0.978088
t5ABvQ	lxVc7Q	GAD	DrnkWk	Weighted median	72	-0.0228177	0.0373368	0.541113
t5ABvQ	lxVc7Q	GAD	DrnkWk	Inverse variance weighted	72	-0.000281202	0.0424663	0.994717
t5ABvQ	lxVc7Q	GAD	DrnkWk	Simple mode	72	-0.114658	0.115752	0.325267
t5ABvQ	lxVc7Q	GAD	DrnkWk	Weighted mode	72	-0.046075	0.14869	0.757565
t5ABvQ	mRzE8n	SCZ	DrnkWk	MR Egger	70	-0.206369	0.586505	0.72603
t5ABvQ	mRzE8n	SCZ	DrnkWk	Weighted median	70	0.00579804	0.19047	0.975716
t5ABvQ	mRzE8n	SCZ	DrnkWk	Inverse variance weighted	70	-0.109046	0.231795	0.638041
t5ABvQ	mRzE8n	SCZ	DrnkWk	Simple mode	70	-0.0592632	1.22175	0.961452
t5ABvQ	mRzE8n	SCZ	DrnkWk	Weighted mode	70	0.00136754	1.24191	0.999125
t5ABvQ	GA30ew	BD	DrnkWk	MR Egger	70	-0.596858	0.390962	0.131489
t5ABvQ	GA30ew	BD	DrnkWk	Weighted median	70	-0.552557	0.160859	0.000592487
t5ABvQ	GA30ew	BD	DrnkWk	Inverse variance weighted	70	-0.307363	0.157214	0.0505755
t5ABvQ	GA30ew	BD	DrnkWk	Simple mode	70	-0.663663	0.621511	0.289323
t5ABvQ	GA30ew	BD	DrnkWk	Weighted mode	70	-0.555793	0.759698	0.466892
t5ABvQ	e9UNDu	MDD	DrnkWk	MR Egger	63	-0.141255	0.241068	0.560068
t5ABvQ	e9UNDu	MDD	DrnkWk	Weighted median	63	-0.131305	0.0668703	0.0495786
t5ABvQ	e9UNDu	MDD	DrnkWk	Inverse variance weighted	63	-0.135167	0.0862801	0.117207
t5ABvQ	e9UNDu	MDD	DrnkWk	Simple mode	63	-0.121747	0.123738	0.328986
t5ABvQ	e9UNDu	MDD	DrnkWk	Weighted mode	63	-0.13289	0.189204	0.485079
t5ABvQ	OwYXVT	OCD	DrnkWk	MR Egger	70	-1.25109	0.524118	0.0197711
t5ABvQ	OwYXVT	OCD	DrnkWk	Weighted median	70	-0.518576	0.235693	0.0277915
t5ABvQ	OwYXVT	OCD	DrnkWk	Inverse variance weighted	70	-0.531834	0.206341	0.00995299
t5ABvQ	OwYXVT	OCD	DrnkWk	Simple mode	70	0.261521	0.900067	0.772261
t5ABvQ	OwYXVT	OCD	DrnkWk	Weighted mode	70	-0.336908	1.09635	0.759542
t5ABvQ	BwRwU5	Openness	DrnkWk	MR Egger	72	-0.188538	0.155263	0.22871
t5ABvQ	BwRwU5	Openness	DrnkWk	Weighted median	72	-0.0379606	0.0540012	0.482081
t5ABvQ	BwRwU5	Openness	DrnkWk	Inverse variance weighted	72	0.0280108	0.0597032	0.63895
t5ABvQ	BwRwU5	Openness	DrnkWk	Simple mode	72	0.307727	0.250311	0.22299
t5ABvQ	BwRwU5	Openness	DrnkWk	Weighted mode	72	-0.107866	0.348937	0.75813
t5ABvQ	nfX42D	Conscient	DrnkWk	MR Egger	73	-0.133638	0.131979	0.314704
t5ABvQ	nfX42D	Conscient	DrnkWk	Weighted median	73	-0.0331817	0.0474451	0.484321
t5ABvQ	nfX42D	Conscient	DrnkWk	Inverse variance weighted	73	-0.042109	0.0500932	0.400564
t5ABvQ	nfX42D	Conscient	DrnkWk	Simple mode	73	-0.135797	0.118783	0.256727
t5ABvQ	nfX42D	Conscient	DrnkWk	Weighted mode	73	0.00456553	0.193846	0.981275
t5ABvQ	J7DDA4	Agree	DrnkWk	MR Egger	73	-0.0156421	0.118907	0.895713
t5ABvQ	J7DDA4	Agree	DrnkWk	Weighted median	73	0.0582474	0.0476425	0.221483
t5ABvQ	J7DDA4	Agree	DrnkWk	Inverse variance weighted	73	0.0347347	0.0448799	0.438963
t5ABvQ	J7DDA4	Agree	DrnkWk	Simple mode	73	0.0418317	0.146525	0.776087
t5ABvQ	J7DDA4	Agree	DrnkWk	Weighted mode	73	0.132017	0.212074	0.535576
t5ABvQ	sJFuHz	Extra	DrnkWk	MR Egger	72	-0.025962	0.137114	0.85037
t5ABvQ	sJFuHz	Extra	DrnkWk	Weighted median	72	0.0460917	0.0476166	0.333056
t5ABvQ	sJFuHz	Extra	DrnkWk	Inverse variance weighted	72	0.147397	0.0526223	0.00509376
t5ABvQ	sJFuHz	Extra	DrnkWk	Simple mode	72	0.0801253	0.259829	0.758698
t5ABvQ	sJFuHz	Extra	DrnkWk	Weighted mode	72	0.0395963	0.288034	0.891048
t5ABvQ	gYn7fS	Neuro	DrnkWk	MR Egger	70	-0.0585237	0.134775	0.665494
t5ABvQ	gYn7fS	Neuro	DrnkWk	Weighted median	70	-0.0822804	0.0349335	0.0185057
t5ABvQ	gYn7fS	Neuro	DrnkWk	Inverse variance weighted	70	-0.0387813	0.0523116	0.45848
t5ABvQ	gYn7fS	Neuro	DrnkWk	Simple mode	70	-0.0664286	0.205454	0.747427
t5ABvQ	gYn7fS	Neuro	DrnkWk	Weighted mode	70	-0.046058	0.208255	0.82562
t5ABvQ	9z1iUk	PTSD	DrnkWk	MR Egger	71	-0.0550402	0.108217	0.61265
t5ABvQ	9z1iUk	PTSD	DrnkWk	Weighted median	71	-0.0354691	0.038048	0.351223
t5ABvQ	9z1iUk	PTSD	DrnkWk	Inverse variance weighted	71	-0.0748263	0.0430532	0.0822113
t5ABvQ	9z1iUk	PTSD	DrnkWk	Simple mode	71	-0.0901751	0.0737764	0.225703
t5ABvQ	9z1iUk	PTSD	DrnkWk	Weighted mode	71	-0.0234095	0.118401	0.843843
awWElq	S0YVUm	GAD	Cannabis	MR Egger	14	-0.0809809	0.1533	0.606957
awWElq	S0YVUm	GAD	Cannabis	Weighted median	14	-0.0159341	0.0188675	0.398375
awWElq	S0YVUm	GAD	Cannabis	Inverse variance weighted	14	0.0249193	0.0249955	0.318787
awWElq	S0YVUm	GAD	Cannabis	Simple mode	14	-0.0346772	0.0592228	0.568212
awWElq	S0YVUm	GAD	Cannabis	Weighted mode	14	-0.0321319	0.0605894	0.604829
awWElq	4WKqTu	SCZ	Cannabis	MR Egger	14	-1.17152	0.804077	0.170789
awWElq	4WKqTu	SCZ	Cannabis	Weighted median	14	-0.0292518	0.0895814	0.744017
awWElq	4WKqTu	SCZ	Cannabis	Inverse variance weighted	14	-0.022607	0.15359	0.882982
awWElq	4WKqTu	SCZ	Cannabis	Simple mode	14	0.00863423	0.355077	0.980969
awWElq	4WKqTu	SCZ	Cannabis	Weighted mode	14	-0.0873417	0.356936	0.81051
awWElq	J6Xfgj	BD	Cannabis	MR Egger	13	0.926931	0.517577	0.100834
awWElq	J6Xfgj	BD	Cannabis	Weighted median	13	0.0891693	0.0812519	0.272448
awWElq	J6Xfgj	BD	Cannabis	Inverse variance weighted	13	0.188923	0.0836778	0.0239619
awWElq	J6Xfgj	BD	Cannabis	Simple mode	13	-0.0193816	0.194808	0.922391
awWElq	J6Xfgj	BD	Cannabis	Weighted mode	13	0.00750243	0.206963	0.971679
awWElq	bK88zH	MDD	Cannabis	MR Egger	12	-0.0341555	0.150192	0.824685
awWElq	bK88zH	MDD	Cannabis	Weighted median	12	0.00178557	0.0256633	0.94453
awWElq	bK88zH	MDD	Cannabis	Inverse variance weighted	12	0.0468157	0.0475143	0.324478
awWElq	bK88zH	MDD	Cannabis	Simple mode	12	0.0352987	0.0768023	0.65475
awWElq	bK88zH	MDD	Cannabis	Weighted mode	12	0.00805347	0.0920957	0.931888
awWElq	Gs1WNZ	OCD	Cannabis	MR Egger	13	-0.562331	0.673897	0.421782
awWElq	Gs1WNZ	OCD	Cannabis	Weighted median	13	0.11863	0.107217	0.268529
awWElq	Gs1WNZ	OCD	Cannabis	Inverse variance weighted	13	0.105714	0.124347	0.395239
awWElq	Gs1WNZ	OCD	Cannabis	Simple mode	13	0.163832	0.18416	0.391158
awWElq	Gs1WNZ	OCD	Cannabis	Weighted mode	13	0.139327	0.205843	0.511333
awWElq	QtgVVr	Openness	Cannabis	MR Egger	15	-0.0512682	0.062786	0.428893
awWElq	QtgVVr	Openness	Cannabis	Weighted median	15	0.0593455	0.0220416	0.00709324
awWElq	QtgVVr	Openness	Cannabis	Inverse variance weighted	15	0.0745406	0.0243118	0.00216925
awWElq	QtgVVr	Openness	Cannabis	Simple mode	15	0.148359	0.0638379	0.0356869
awWElq	QtgVVr	Openness	Cannabis	Weighted mode	15	0.0432924	0.0782524	0.588825
awWElq	K2fAbl	Conscient	Cannabis	MR Egger	16	-0.0400805	0.0532895	0.464433
awWElq	K2fAbl	Conscient	Cannabis	Weighted median	16	-0.0417498	0.0165811	0.0118054
awWElq	K2fAbl	Conscient	Cannabis	Inverse variance weighted	16	-0.0596626	0.017407	0.000609169
awWElq	K2fAbl	Conscient	Cannabis	Simple mode	16	-0.0491069	0.0417893	0.258268
awWElq	K2fAbl	Conscient	Cannabis	Weighted mode	16	-0.0426969	0.0472759	0.380725
awWElq	8zrDbp	Agree	Cannabis	MR Egger	15	0.0015818	0.0568062	0.978208
awWElq	8zrDbp	Agree	Cannabis	Weighted median	15	-0.0146856	0.0200223	0.463277
awWElq	8zrDbp	Agree	Cannabis	Inverse variance weighted	15	0.0290281	0.0189966	0.126497
awWElq	8zrDbp	Agree	Cannabis	Simple mode	15	-0.0255121	0.0727569	0.731072
awWElq	8zrDbp	Agree	Cannabis	Weighted mode	15	-0.0263785	0.0765649	0.735573
awWElq	O5Fs8e	Extra	Cannabis	MR Egger	16	0.00350333	0.0587156	0.953265
awWElq	O5Fs8e	Extra	Cannabis	Weighted median	16	0.027403	0.0176638	0.120815
awWElq	O5Fs8e	Extra	Cannabis	Inverse variance weighted	16	0.0502117	0.0193323	0.00939604
awWElq	O5Fs8e	Extra	Cannabis	Simple mode	16	0.00371332	0.0500244	0.941808
awWElq	O5Fs8e	Extra	Cannabis	Weighted mode	16	0.00746038	0.0523124	0.888494
awWElq	siDiT5	Neuro	Cannabis	MR Egger	16	-0.0471324	0.103543	0.655947
awWElq	siDiT5	Neuro	Cannabis	Weighted median	16	-0.0345732	0.0155334	0.0260323
awWElq	siDiT5	Neuro	Cannabis	Inverse variance weighted	16	-0.0128601	0.027276	0.637297
awWElq	siDiT5	Neuro	Cannabis	Simple mode	16	-0.047838	0.0732557	0.523622
awWElq	siDiT5	Neuro	Cannabis	Weighted mode	16	-0.0437093	0.0707047	0.54572
awWElq	F1ZERj	PTSD	Cannabis	MR Egger	11	-0.126984	0.204374	0.549794
awWElq	F1ZERj	PTSD	Cannabis	Weighted median	11	0.0126324	0.0197421	0.522257
awWElq	F1ZERj	PTSD	Cannabis	Inverse variance weighted	11	0.0625741	0.0329665	0.057681
awWElq	F1ZERj	PTSD	Cannabis	Simple mode	11	0.0366731	0.0334317	0.298373
awWElq	F1ZERj	PTSD	Cannabis	Weighted mode	11	0.0205545	0.0429741	0.642722

### Sheet: T4
T4. Forwards MR SIMEX results
exposure	outcome	N_IVs	Isq_max	Isq_weight	mean_Fstatistic	median_Fstatistic	MREgger_approach	Instrument_strength	simex_estimate	simex_SE	simex_t-value	simex_p-value
AgeSmk	GAD	14	0.59916	unweighted	37.7701	36.3368	No_egger	sufficient
AgeSmk	SCZ	14	0.59916	unweighted	37.7701	36.3368	No_egger	sufficient
AgeSmk	BD	14	0.59916	unweighted	37.7701	36.3368	No_egger	sufficient
AgeSmk	MDD	10	0.65968	unweighted	36.4241	36.3368	SIMEX_egger	sufficient	0.0511887	0.36809	0.139066	0.892835
AgeSmk	OCD	14	0.59916	unweighted	37.7701	36.3368	No_egger	sufficient
AgeSmk	Openness	14	0.645857	weighted	37.7701	36.3368	SIMEX_egger	sufficient	-0.145548	0.357663	-0.406941	0.691216
AgeSmk	Conscient	14	0.59916	unweighted	37.7701	36.3368	No_egger	sufficient
AgeSmk	Agree	14	0.625886	weighted	37.7701	36.3368	SIMEX_egger	sufficient	-0.295992	0.267806	-1.10525	0.29072
AgeSmk	Extra	14	0.59916	unweighted	37.7701	36.3368	No_egger	sufficient
AgeSmk	Neuro	14	0.665247	weighted	37.7701	36.3368	SIMEX_egger	sufficient	-0.49729	0.389743	-1.27594	0.226119
AgeSmk	PTSD	14	0.59916	unweighted	37.7701	36.3368	No_egger	sufficient
CigDay	GAD	87	0.948363	unweighted	71.3028	41.5509	Standard_egger	sufficient
CigDay	SCZ	88	0.948288	unweighted	70.8888	41.4029	Standard_egger	sufficient
CigDay	BD	87	0.948363	unweighted	71.3028	41.5509	Standard_egger	sufficient
CigDay	MDD	82	0.897794	unweighted	55.7616	41.4029	SIMEX_egger	sufficient	0.360974	0.103866	3.47539	0.00082694
CigDay	OCD	86	0.94884	unweighted	71.5436	41.4029	Standard_egger	sufficient
CigDay	Openness	88	0.948288	unweighted	70.8888	41.4029	Standard_egger	sufficient
CigDay	Conscient	88	0.948288	unweighted	70.8888	41.4029	Standard_egger	sufficient
CigDay	Agree	88	0.948288	unweighted	70.8888	41.4029	Standard_egger	sufficient
CigDay	Extra	88	0.948288	unweighted	70.8888	41.4029	Standard_egger	sufficient
CigDay	Neuro	88	0.948288	unweighted	70.8888	41.4029	Standard_egger	sufficient
CigDay	PTSD	85	0.893965	unweighted	55.9933	41.2549	SIMEX_egger	sufficient	0.0588458	0.0621489	0.946852	0.346463
SmkCes	GAD	80	0.836465	unweighted	49.9428	36.3674	SIMEX_egger	sufficient	0.156392	0.109338	1.43036	0.156608
SmkCes	SCZ	81	0.835545	unweighted	49.7183	36.0961	SIMEX_egger	sufficient	-0.103194	0.624607	-0.165214	0.869197
SmkCes	BD	79	0.838811	unweighted	49.859	36.0961	SIMEX_egger	sufficient	0.430683	0.425364	1.01251	0.314467
SmkCes	MDD	76	0.843303	unweighted	50.275	35.8864	SIMEX_egger	sufficient	0.146999	0.277153	0.530391	0.597429
SmkCes	OCD	78	0.840108	unweighted	50.2589	35.8864	SIMEX_egger	sufficient	0.357861	0.488711	0.732254	0.466266
SmkCes	Openness	80	0.836465	unweighted	49.9428	36.3674	SIMEX_egger	sufficient	0.115845	0.124199	0.932732	0.353836
SmkCes	Conscient	80	0.836465	unweighted	49.9428	36.3674	SIMEX_egger	sufficient	0.149432	0.12665	1.17988	0.241633
SmkCes	Agree	80	0.836465	unweighted	49.9428	36.3674	SIMEX_egger	sufficient	0.0460797	0.0971637	0.474248	0.636648
SmkCes	Extra	80	0.836465	unweighted	49.9428	36.3674	SIMEX_egger	sufficient	0.0109477	0.115443	0.0948317	0.924692
SmkCes	Neuro	80	0.841738	weighted	49.9428	36.3674	SIMEX_egger	sufficient	-0.0765387	0.15167	-0.504638	0.615236
SmkCes	PTSD	78	0.839665	unweighted	50.2888	36.1578	SIMEX_egger	sufficient	0.0540746	0.134808	0.401122	0.689456
SmkInit	GAD	89	0.887644	unweighted	165.08	140.897	SIMEX_egger	sufficient	-0.0561604	0.133829	-0.419642	0.675781
SmkInit	SCZ	89	0.887644	unweighted	165.08	140.897	SIMEX_egger	sufficient	-3.34477	0.672858	-4.97099	3.30918e-06
SmkInit	BD	90	0.887002	unweighted	164.714	139.644	SIMEX_egger	sufficient	-0.352547	0.475462	-0.741483	0.460375
SmkInit	MDD	76	0.88334	unweighted	162.177	138.929	SIMEX_egger	sufficient	-0.0810962	0.295342	-0.274584	0.784401
SmkInit	OCD	86	0.872285	unweighted	160.168	139.644	SIMEX_egger	sufficient	1.5875	0.540766	2.93566	0.00429237
SmkInit	Openness	89	0.947934	weighted	165.08	140.897	Standard_egger	sufficient
SmkInit	Conscient	89	0.935749	weighted	165.08	140.897	Standard_egger	sufficient
SmkInit	Agree	89	0.947134	weighted	165.08	140.897	Standard_egger	sufficient
SmkInit	Extra	89	0.934802	weighted	165.08	140.897	Standard_egger	sufficient
SmkInit	Neuro	89	0.902211	weighted	165.08	140.897	Standard_egger	sufficient
SmkInit	PTSD	87	0.873345	unweighted	160.6	138.392	SIMEX_egger	sufficient	-0.0288821	0.147484	-0.195832	0.845209
DrnkWk	GAD	73	0.941786	unweighted	105.546	68.807	Standard_egger	sufficient
DrnkWk	SCZ	73	0.941786	unweighted	105.546	68.807	Standard_egger	sufficient
DrnkWk	BD	70	0.943638	unweighted	104.918	66.5922	Standard_egger	sufficient
DrnkWk	MDD	63	0.926468	unweighted	102.048	67.9141	Standard_egger	sufficient
DrnkWk	OCD	70	0.943627	unweighted	106.48	68.3606	Standard_egger	sufficient
DrnkWk	Openness	73	0.941786	unweighted	105.546	68.807	Standard_egger	sufficient
DrnkWk	Conscient	73	0.941786	unweighted	105.546	68.807	Standard_egger	sufficient
DrnkWk	Agree	73	0.941786	unweighted	105.546	68.807	Standard_egger	sufficient
DrnkWk	Extra	73	0.941786	unweighted	105.546	68.807	Standard_egger	sufficient
DrnkWk	Neuro	73	0.941786	unweighted	105.546	68.807	Standard_egger	sufficient
DrnkWk	PTSD	72	0.942083	unweighted	104.451	68.3606	Standard_egger	sufficient
Cannabis	GAD	14	0.326089	weighted	32.606	29.1644	No_egger	sufficient
Cannabis	SCZ	14	0.118271	unweighted	32.606	29.1644	No_egger	sufficient
Cannabis	BD	13	0	unweighted	32.8577	28.9941	No_egger	sufficient
Cannabis	MDD	12	0.56675	unweighted	33.409	28.074	No_egger	sufficient
Cannabis	OCD	13	0.303892	weighted	32.7514	28.9941	No_egger	sufficient
Cannabis	Openness	15	0.824757	weighted	32.4165	28.9941	SIMEX_egger	sufficient	-0.0630776	0.0770658	-0.818491	0.427826
Cannabis	Conscient	16	0.74512	weighted	32.3102	29.1644	SIMEX_egger	sufficient	-0.0448978	0.0650694	-0.689998	0.501474
Cannabis	Agree	15	0.819493	weighted	32.4165	28.9941	SIMEX_egger	sufficient	-0.00105807	0.0684309	-0.0154619	0.987898
Cannabis	Extra	16	0.73511	weighted	32.3102	29.1644	SIMEX_egger	sufficient	0.00627793	0.0706415	0.0888703	0.930444
Cannabis	Neuro	16	0.794439	weighted	32.3102	29.1644	SIMEX_egger	sufficient	-0.0542631	0.138785	-0.390987	0.701692
Cannabis	PTSD	11	0.0134527	weighted	33.3336	27.1539	No_egger	sufficient

### Sheet: T5
T5. Forwards MR Cochran's Q results (heterogeneity)
id.exposure	id.outcome	outcome	exposure	method	Q	Q_df	Q_pval
MsIWrq	9RPdEO	GAD	AgeSmk	MR Egger	38.196	12	0.000142631
MsIWrq	9RPdEO	GAD	AgeSmk	Inverse variance weighted	38.4526	13	0.000244382
MsIWrq	xrBJVK	SCZ	AgeSmk	MR Egger	99.6098	12	6.63893e-16
MsIWrq	xrBJVK	SCZ	AgeSmk	Inverse variance weighted	105.212	13	1.61061e-16
MsIWrq	7WUUjM	BD	AgeSmk	MR Egger	39.6135	12	8.33384e-05
MsIWrq	7WUUjM	BD	AgeSmk	Inverse variance weighted	39.6397	13	0.000157955
MsIWrq	xpDoBV	MDD	AgeSmk	MR Egger	24.666	8	0.00177051
MsIWrq	xpDoBV	MDD	AgeSmk	Inverse variance weighted	36.6375	9	3.05404e-05
MsIWrq	bMh8Sn	OCD	AgeSmk	MR Egger	31.5817	12	0.00160492
MsIWrq	bMh8Sn	OCD	AgeSmk	Inverse variance weighted	31.5957	13	0.00275667
MsIWrq	G9S9nw	Openness	AgeSmk	MR Egger	29.5234	12	0.00329228
MsIWrq	G9S9nw	Openness	AgeSmk	Inverse variance weighted	30.3141	13	0.00424258
MsIWrq	BusqlA	Conscient	AgeSmk	MR Egger	14.7865	12	0.25332
MsIWrq	BusqlA	Conscient	AgeSmk	Inverse variance weighted	16.5804	13	0.219202
MsIWrq	LQHbso	Agree	AgeSmk	MR Egger	17.0173	12	0.148946
MsIWrq	LQHbso	Agree	AgeSmk	Inverse variance weighted	19.2003	13	0.117023
MsIWrq	37y0GK	Extra	AgeSmk	MR Egger	19.1119	12	0.0858628
MsIWrq	37y0GK	Extra	AgeSmk	Inverse variance weighted	19.1411	13	0.118794
MsIWrq	vokBuS	Neuro	AgeSmk	MR Egger	70.5791	12	2.49546e-10
MsIWrq	vokBuS	Neuro	AgeSmk	Inverse variance weighted	76.8534	13	4.29328e-11
MsIWrq	j8zcMZ	PTSD	AgeSmk	MR Egger	24.6131	12	0.0167664
MsIWrq	j8zcMZ	PTSD	AgeSmk	Inverse variance weighted	31.8986	13	0.00248682
U2fWtx	fYigdF	GAD	CigDay	MR Egger	249.308	85	4.71927e-18
U2fWtx	fYigdF	GAD	CigDay	Inverse variance weighted	297.735	86	3.98088e-25
U2fWtx	MCixN7	SCZ	CigDay	MR Egger	490.846	86	5.29569e-58
U2fWtx	MCixN7	SCZ	CigDay	Inverse variance weighted	500.263	87	2.56241e-59
U2fWtx	X15Cb5	BD	CigDay	MR Egger	255.177	85	6.5151e-19
U2fWtx	X15Cb5	BD	CigDay	Inverse variance weighted	270.983	86	5.11134e-21
U2fWtx	OQCjo0	MDD	CigDay	MR Egger	538.199	80	4.53234e-69
U2fWtx	OQCjo0	MDD	CigDay	Inverse variance weighted	614.8	81	5.15798e-83
U2fWtx	mmzVFa	OCD	CigDay	MR Egger	187.65	84	6.8628e-10
U2fWtx	mmzVFa	OCD	CigDay	Inverse variance weighted	195.596	85	1.05999e-10
U2fWtx	LASeIb	Openness	CigDay	MR Egger	359.857	86	3.4604e-35
U2fWtx	LASeIb	Openness	CigDay	Inverse variance weighted	360.147	87	6.37464e-35
U2fWtx	nwXKcj	Conscient	CigDay	MR Egger	282.947	86	7.77366e-23
U2fWtx	nwXKcj	Conscient	CigDay	Inverse variance weighted	282.961	87	1.41438e-22
U2fWtx	iPdYoJ	Agree	CigDay	MR Egger	196.042	86	1.4298e-10
U2fWtx	iPdYoJ	Agree	CigDay	Inverse variance weighted	206.046	87	1.17616e-11
U2fWtx	ORpRrM	Extra	CigDay	MR Egger	280.515	86	1.83152e-22
U2fWtx	ORpRrM	Extra	CigDay	Inverse variance weighted	291.201	87	7.69033e-24
U2fWtx	pBWZ9j	Neuro	CigDay	MR Egger	682.675	86	1.15327e-93
U2fWtx	pBWZ9j	Neuro	CigDay	Inverse variance weighted	741.105	87	2.17179e-104
U2fWtx	BNgfOM	PTSD	CigDay	MR Egger	306.698	83	2.17051e-27
U2fWtx	BNgfOM	PTSD	CigDay	Inverse variance weighted	389.861	84	6.38537e-41
l4raep	nf2epk	GAD	SmkCes	MR Egger	247.969	78	1.38196e-19
l4raep	nf2epk	GAD	SmkCes	Inverse variance weighted	263.481	79	1.07286e-21
l4raep	PkFNwP	SCZ	SmkCes	MR Egger	462.639	79	1.34094e-55
l4raep	PkFNwP	SCZ	SmkCes	Inverse variance weighted	464.693	80	1.38764e-55
l4raep	83YqFh	BD	SmkCes	MR Egger	270.397	77	2.55733e-23
l4raep	83YqFh	BD	SmkCes	Inverse variance weighted	280.022	78	1.46433e-24
l4raep	lJL7Nf	MDD	SmkCes	MR Egger	471.767	74	2.9872e-59
l4raep	lJL7Nf	MDD	SmkCes	Inverse variance weighted	548.843	75	3.39623e-73
l4raep	YXGpZV	OCD	SmkCes	MR Egger	132.217	76	6.92034e-05
l4raep	YXGpZV	OCD	SmkCes	Inverse variance weighted	132.751	77	8.2464e-05
l4raep	JXxSrT	Openness	SmkCes	MR Egger	254.091	78	1.61822e-20
l4raep	JXxSrT	Openness	SmkCes	Inverse variance weighted	259.881	79	3.84294e-21
l4raep	N1kgyI	Conscient	SmkCes	MR Egger	269.709	78	6.1911e-23
l4raep	N1kgyI	Conscient	SmkCes	Inverse variance weighted	270.938	79	7.46737e-23
l4raep	9unfe4	Agree	SmkCes	MR Egger	162.165	78	7.47416e-08
l4raep	9unfe4	Agree	SmkCes	Inverse variance weighted	162.296	79	1.05534e-07
l4raep	Zie9hm	Extra	SmkCes	MR Egger	255.507	78	9.82403e-21
l4raep	Zie9hm	Extra	SmkCes	Inverse variance weighted	258.901	79	5.43221e-21
l4raep	AEfoUx	Neuro	SmkCes	MR Egger	613.986	78	3.34343e-84
l4raep	AEfoUx	Neuro	SmkCes	Inverse variance weighted	636.815	79	4.2204e-88
l4raep	UojNj4	PTSD	SmkCes	MR Egger	293.632	76	2.48506e-27
l4raep	UojNj4	PTSD	SmkCes	Inverse variance weighted	339.689	77	1.10838e-34
URLM6t	gLMmE5	GAD	SmkInit	MR Egger	461.034	87	2.67621e-52
URLM6t	gLMmE5	GAD	SmkInit	Inverse variance weighted	473.439	88	3.90433e-54
URLM6t	lCTY35	SCZ	SmkInit	MR Egger	501.965	87	1.26338e-59
URLM6t	lCTY35	SCZ	SmkInit	Inverse variance weighted	520.192	88	1.54711e-62
URLM6t	qnyq5q	BD	SmkInit	MR Egger	344.271	88	5.33912e-32
URLM6t	qnyq5q	BD	SmkInit	Inverse variance weighted	344.272	89	1.06294e-31
URLM6t	SZUzjH	MDD	SmkInit	MR Egger	553.292	74	1.79135e-74
URLM6t	SZUzjH	MDD	SmkInit	Inverse variance weighted	576.151	75	2.33197e-78
URLM6t	EhFiRo	OCD	SmkInit	MR Egger	186.328	84	9.999e-10
URLM6t	EhFiRo	OCD	SmkInit	Inverse variance weighted	186.374	85	1.48782e-09
URLM6t	slFLZ9	Openness	SmkInit	MR Egger	368.364	87	2.71405e-36
URLM6t	slFLZ9	Openness	SmkInit	Inverse variance weighted	381.946	88	2.96562e-38
URLM6t	KjhHli	Conscient	SmkInit	MR Egger	357.077	87	2.06183e-34
URLM6t	KjhHli	Conscient	SmkInit	Inverse variance weighted	365.854	88	1.47227e-35
URLM6t	iEvCH9	Agree	SmkInit	MR Egger	255.897	87	1.55383e-18
URLM6t	iEvCH9	Agree	SmkInit	Inverse variance weighted	255.903	88	2.68233e-18
URLM6t	uw4wkH	Extra	SmkInit	MR Egger	419.424	87	5.33067e-45
URLM6t	uw4wkH	Extra	SmkInit	Inverse variance weighted	420.008	88	9.33165e-45
URLM6t	G2F1h9	Neuro	SmkInit	MR Egger	813.502	87	2.14512e-118
URLM6t	G2F1h9	Neuro	SmkInit	Inverse variance weighted	819.691	88	4.12914e-119
URLM6t	uALne9	PTSD	SmkInit	MR Egger	352.681	85	2.63483e-34
URLM6t	uALne9	PTSD	SmkInit	Inverse variance weighted	381.62	86	7.53474e-39
t5ABvQ	lxVc7Q	GAD	DrnkWk	MR Egger	333.775	71	1.13359e-35
t5ABvQ	lxVc7Q	GAD	DrnkWk	Inverse variance weighted	334.076	72	2.19759e-35
t5ABvQ	mRzE8n	SCZ	DrnkWk	MR Egger	522.156	71	6.52406e-70
t5ABvQ	mRzE8n	SCZ	DrnkWk	Inverse variance weighted	529.665	72	6.85096e-71
t5ABvQ	GA30ew	BD	DrnkWk	MR Egger	209.417	68	2.55919e-16
t5ABvQ	GA30ew	BD	DrnkWk	Inverse variance weighted	211.433	69	2.27316e-16
t5ABvQ	e9UNDu	MDD	DrnkWk	MR Egger	348.651	61	6.42833e-42
t5ABvQ	e9UNDu	MDD	DrnkWk	Inverse variance weighted	348.656	62	1.54576e-41
t5ABvQ	OwYXVT	OCD	DrnkWk	MR Egger	154.33	68	1.17341e-08
t5ABvQ	OwYXVT	OCD	DrnkWk	Inverse variance weighted	159.372	69	4.13865e-09
t5ABvQ	BwRwU5	Openness	DrnkWk	MR Egger	386.582	71	5.9315e-45
t5ABvQ	BwRwU5	Openness	DrnkWk	Inverse variance weighted	394.953	72	4.46774e-46
t5ABvQ	nfX42D	Conscient	DrnkWk	MR Egger	276.287	71	5.35974e-26
t5ABvQ	nfX42D	Conscient	DrnkWk	Inverse variance weighted	278.476	72	4.69148e-26
t5ABvQ	J7DDA4	Agree	DrnkWk	MR Egger	210.516	71	9.63372e-16
t5ABvQ	J7DDA4	Agree	DrnkWk	Inverse variance weighted	211.138	72	1.36e-15
t5ABvQ	sJFuHz	Extra	DrnkWk	MR Egger	342.944	71	2.92771e-37
t5ABvQ	sJFuHz	Extra	DrnkWk	Inverse variance weighted	354.396	72	6.6157e-39
t5ABvQ	gYn7fS	Neuro	DrnkWk	MR Egger	927.818	71	2.04947e-149
t5ABvQ	gYn7fS	Neuro	DrnkWk	Inverse variance weighted	927.819	72	7.44038e-149
t5ABvQ	9z1iUk	PTSD	DrnkWk	MR Egger	353.492	70	1.87048e-39
t5ABvQ	9z1iUk	PTSD	DrnkWk	Inverse variance weighted	353.628	71	4.00747e-39
awWElq	S0YVUm	GAD	Cannabis	MR Egger	75.0175	12	3.64624e-11
awWElq	S0YVUm	GAD	Cannabis	Inverse variance weighted	78.0857	13	2.52421e-11
awWElq	4WKqTu	SCZ	Cannabis	MR Egger	108.475	12	1.19796e-17
awWElq	4WKqTu	SCZ	Cannabis	Inverse variance weighted	127.572	13	6.35776e-21
awWElq	J6Xfgj	BD	Cannabis	MR Egger	36.2425	11	0.000154214
awWElq	J6Xfgj	BD	Cannabis	Inverse variance weighted	43.1059	12	2.16662e-05
awWElq	bK88zH	MDD	Cannabis	MR Egger	90.3238	10	4.6197e-15
awWElq	bK88zH	MDD	Cannabis	Inverse variance weighted	93.2624	11	3.81547e-15
awWElq	Gs1WNZ	OCD	Cannabis	MR Egger	40.5693	11	2.8579e-05
awWElq	Gs1WNZ	OCD	Cannabis	Inverse variance weighted	44.3212	12	1.34624e-05
awWElq	QtgVVr	Openness	Cannabis	MR Egger	46.8718	13	1.01555e-05
awWElq	QtgVVr	Openness	Cannabis	Inverse variance weighted	63.3138	14	3.05288e-08
awWElq	K2fAbl	Conscient	Cannabis	MR Egger	37.5808	14	0.000602155
awWElq	K2fAbl	Conscient	Cannabis	Inverse variance weighted	37.9895	15	0.000905525
awWElq	8zrDbp	Agree	Cannabis	MR Egger	38.4963	13	0.000240509
awWElq	8zrDbp	Agree	Cannabis	Inverse variance weighted	39.2801	14	0.000330099
awWElq	O5Fs8e	Extra	Cannabis	MR Egger	45.8451	14	2.97185e-05
awWElq	O5Fs8e	Extra	Cannabis	Inverse variance weighted	48.1749	15	2.38299e-05
awWElq	siDiT5	Neuro	Cannabis	MR Egger	170.324	14	5.88926e-29
awWElq	siDiT5	Neuro	Cannabis	Inverse variance weighted	171.763	15	1.08164e-28
awWElq	F1ZERj	PTSD	Cannabis	MR Egger	77.3036	9	5.53664e-13
awWElq	F1ZERj	PTSD	Cannabis	Inverse variance weighted	84.8925	10	5.48093e-14

### Sheet: T6
T5. Forwards MR Cochran's Q Steiger results (heterogeneity)
id.exposure	id.outcome	outcome	exposure	method	Q	Q_df	Q_pval
MsIWrq	9RPdEO	GAD	AgeSmk	MR Egger	38.196	12	0.000142631
MsIWrq	9RPdEO	GAD	AgeSmk	Inverse variance weighted	38.4526	13	0.000244382
MsIWrq	xrBJVK	SCZ	AgeSmk	MR Egger	99.6098	12	6.63893e-16
MsIWrq	xrBJVK	SCZ	AgeSmk	Inverse variance weighted	105.212	13	1.61061e-16
MsIWrq	7WUUjM	BD	AgeSmk	MR Egger	39.6135	12	8.33384e-05
MsIWrq	7WUUjM	BD	AgeSmk	Inverse variance weighted	39.6397	13	0.000157955
MsIWrq	xpDoBV	MDD	AgeSmk	MR Egger	24.666	8	0.00177051
MsIWrq	xpDoBV	MDD	AgeSmk	Inverse variance weighted	36.6375	9	3.05404e-05
MsIWrq	bMh8Sn	OCD	AgeSmk	MR Egger	31.5817	12	0.00160492
MsIWrq	bMh8Sn	OCD	AgeSmk	Inverse variance weighted	31.5957	13	0.00275667
MsIWrq	G9S9nw	Openness	AgeSmk	MR Egger	29.5234	12	0.00329228
MsIWrq	G9S9nw	Openness	AgeSmk	Inverse variance weighted	30.3141	13	0.00424258
MsIWrq	BusqlA	Conscient	AgeSmk	MR Egger	14.7865	12	0.25332
MsIWrq	BusqlA	Conscient	AgeSmk	Inverse variance weighted	16.5804	13	0.219202
MsIWrq	LQHbso	Agree	AgeSmk	MR Egger	17.0173	12	0.148946
MsIWrq	LQHbso	Agree	AgeSmk	Inverse variance weighted	19.2003	13	0.117023
MsIWrq	37y0GK	Extra	AgeSmk	MR Egger	19.1119	12	0.0858628
MsIWrq	37y0GK	Extra	AgeSmk	Inverse variance weighted	19.1411	13	0.118794
MsIWrq	vokBuS	Neuro	AgeSmk	MR Egger	70.5791	12	2.49546e-10
MsIWrq	vokBuS	Neuro	AgeSmk	Inverse variance weighted	76.8534	13	4.29328e-11
MsIWrq	j8zcMZ	PTSD	AgeSmk	MR Egger	24.6131	12	0.0167664
MsIWrq	j8zcMZ	PTSD	AgeSmk	Inverse variance weighted	31.8986	13	0.00248682
U2fWtx	fYigdF	GAD	CigDay	MR Egger	249.308	85	4.71927e-18
U2fWtx	fYigdF	GAD	CigDay	Inverse variance weighted	297.735	86	3.98088e-25
U2fWtx	MCixN7	SCZ	CigDay	MR Egger	490.846	86	5.29569e-58
U2fWtx	MCixN7	SCZ	CigDay	Inverse variance weighted	500.263	87	2.56241e-59
U2fWtx	X15Cb5	BD	CigDay	MR Egger	255.177	85	6.5151e-19
U2fWtx	X15Cb5	BD	CigDay	Inverse variance weighted	270.983	86	5.11134e-21
U2fWtx	OQCjo0	MDD	CigDay	MR Egger	538.199	80	4.53234e-69
U2fWtx	OQCjo0	MDD	CigDay	Inverse variance weighted	614.8	81	5.15798e-83
U2fWtx	mmzVFa	OCD	CigDay	MR Egger	187.65	84	6.8628e-10
U2fWtx	mmzVFa	OCD	CigDay	Inverse variance weighted	195.596	85	1.05999e-10
U2fWtx	LASeIb	Openness	CigDay	MR Egger	359.857	86	3.4604e-35
U2fWtx	LASeIb	Openness	CigDay	Inverse variance weighted	360.147	87	6.37464e-35
U2fWtx	nwXKcj	Conscient	CigDay	MR Egger	282.947	86	7.77366e-23
U2fWtx	nwXKcj	Conscient	CigDay	Inverse variance weighted	282.961	87	1.41438e-22
U2fWtx	iPdYoJ	Agree	CigDay	MR Egger	196.042	86	1.4298e-10
U2fWtx	iPdYoJ	Agree	CigDay	Inverse variance weighted	206.046	87	1.17616e-11
U2fWtx	ORpRrM	Extra	CigDay	MR Egger	280.515	86	1.83152e-22
U2fWtx	ORpRrM	Extra	CigDay	Inverse variance weighted	291.201	87	7.69033e-24
U2fWtx	pBWZ9j	Neuro	CigDay	MR Egger	682.675	86	1.15327e-93
U2fWtx	pBWZ9j	Neuro	CigDay	Inverse variance weighted	741.105	87	2.17179e-104
U2fWtx	BNgfOM	PTSD	CigDay	MR Egger	306.698	83	2.17051e-27
U2fWtx	BNgfOM	PTSD	CigDay	Inverse variance weighted	389.861	84	6.38537e-41
l4raep	nf2epk	GAD	SmkCes	MR Egger	247.969	78	1.38196e-19
l4raep	nf2epk	GAD	SmkCes	Inverse variance weighted	263.481	79	1.07286e-21
l4raep	PkFNwP	SCZ	SmkCes	MR Egger	222.822	69	4.33576e-18
l4raep	PkFNwP	SCZ	SmkCes	Inverse variance weighted	224.462	70	4.43438e-18
l4raep	83YqFh	BD	SmkCes	MR Egger	232.372	75	5.33864e-18
l4raep	83YqFh	BD	SmkCes	Inverse variance weighted	238.783	76	1.04012e-18
l4raep	lJL7Nf	MDD	SmkCes	MR Egger	420.028	73	3.31841e-50
l4raep	lJL7Nf	MDD	SmkCes	Inverse variance weighted	487.891	74	3.13923e-62
l4raep	YXGpZV	OCD	SmkCes	MR Egger	132.217	76	6.92034e-05
l4raep	YXGpZV	OCD	SmkCes	Inverse variance weighted	132.751	77	8.2464e-05
l4raep	JXxSrT	Openness	SmkCes	MR Egger	236.941	77	3.50787e-18
l4raep	JXxSrT	Openness	SmkCes	Inverse variance weighted	241.931	78	1.12055e-18
l4raep	N1kgyI	Conscient	SmkCes	MR Egger	181.651	74	4.9464e-11
l4raep	N1kgyI	Conscient	SmkCes	Inverse variance weighted	182.428	75	6.19923e-11
l4raep	9unfe4	Agree	SmkCes	MR Egger	162.165	78	7.47416e-08
l4raep	9unfe4	Agree	SmkCes	Inverse variance weighted	162.296	79	1.05534e-07
l4raep	Zie9hm	Extra	SmkCes	MR Egger	193.217	76	3.59486e-12
l4raep	Zie9hm	Extra	SmkCes	Inverse variance weighted	198.465	77	1.13048e-12
l4raep	AEfoUx	Neuro	SmkCes	MR Egger	393.654	74	4.19574e-45
l4raep	AEfoUx	Neuro	SmkCes	Inverse variance weighted	407.808	75	2.9626e-47
l4raep	UojNj4	PTSD	SmkCes	MR Egger	283.685	75	5.17744e-26
l4raep	UojNj4	PTSD	SmkCes	Inverse variance weighted	323.916	76	2.41762e-32
URLM6t	gLMmE5	GAD	SmkInit	MR Egger	372.855	83	2.39939e-38
URLM6t	gLMmE5	GAD	SmkInit	Inverse variance weighted	381.738	84	1.57251e-39
URLM6t	lCTY35	SCZ	SmkInit	MR Egger	318	81	8.24104e-30
URLM6t	lCTY35	SCZ	SmkInit	Inverse variance weighted	324.293	82	1.53876e-30
URLM6t	qnyq5q	BD	SmkInit	MR Egger	267.493	84	5.30578e-21
URLM6t	qnyq5q	BD	SmkInit	Inverse variance weighted	267.515	85	9.4743e-21
URLM6t	SZUzjH	MDD	SmkInit	MR Egger	517.734	73	3.25587e-68
URLM6t	SZUzjH	MDD	SmkInit	Inverse variance weighted	532.847	74	1.27802e-70
URLM6t	EhFiRo	OCD	SmkInit	MR Egger	186.328	84	9.999e-10
URLM6t	EhFiRo	OCD	SmkInit	Inverse variance weighted	186.374	85	1.48782e-09
URLM6t	slFLZ9	Openness	SmkInit	MR Egger	238.17	82	3.79997e-17
URLM6t	slFLZ9	Openness	SmkInit	Inverse variance weighted	249.187	83	1.61768e-18
URLM6t	KjhHli	Conscient	SmkInit	MR Egger	236.235	82	7.24441e-17
URLM6t	KjhHli	Conscient	SmkInit	Inverse variance weighted	236.678	83	1.07168e-16
URLM6t	iEvCH9	Agree	SmkInit	MR Egger	233.175	86	1.61875e-15
URLM6t	iEvCH9	Agree	SmkInit	Inverse variance weighted	233.511	87	2.41653e-15
URLM6t	uw4wkH	Extra	SmkInit	MR Egger	274.314	81	7.7646e-23
URLM6t	uw4wkH	Extra	SmkInit	Inverse variance weighted	275.122	82	1.08064e-22
URLM6t	G2F1h9	Neuro	SmkInit	MR Egger	675.071	84	4.00736e-93
URLM6t	G2F1h9	Neuro	SmkInit	Inverse variance weighted	675.077	85	1.13848e-92
URLM6t	uALne9	PTSD	SmkInit	MR Egger	273.801	80	5.00095e-23
URLM6t	uALne9	PTSD	SmkInit	Inverse variance weighted	294.473	81	5.21795e-26
t5ABvQ	lxVc7Q	GAD	DrnkWk	MR Egger	290.363	70	1.25334e-28
t5ABvQ	lxVc7Q	GAD	DrnkWk	Inverse variance weighted	290.367	71	2.56883e-28
t5ABvQ	mRzE8n	SCZ	DrnkWk	MR Egger	350.329	68	1.29438e-39
t5ABvQ	mRzE8n	SCZ	DrnkWk	Inverse variance weighted	350.497	69	2.76379e-39
t5ABvQ	GA30ew	BD	DrnkWk	MR Egger	209.417	68	2.55919e-16
t5ABvQ	GA30ew	BD	DrnkWk	Inverse variance weighted	211.433	69	2.27316e-16
t5ABvQ	e9UNDu	MDD	DrnkWk	MR Egger	348.651	61	6.42833e-42
t5ABvQ	e9UNDu	MDD	DrnkWk	Inverse variance weighted	348.656	62	1.54576e-41
t5ABvQ	OwYXVT	OCD	DrnkWk	MR Egger	154.33	68	1.17341e-08
t5ABvQ	OwYXVT	OCD	DrnkWk	Inverse variance weighted	159.372	69	4.13865e-09
t5ABvQ	BwRwU5	Openness	DrnkWk	MR Egger	347.584	70	2.03136e-38
t5ABvQ	BwRwU5	Openness	DrnkWk	Inverse variance weighted	358.884	71	4.7979e-40
t5ABvQ	nfX42D	Conscient	DrnkWk	MR Egger	276.287	71	5.35974e-26
t5ABvQ	nfX42D	Conscient	DrnkWk	Inverse variance weighted	278.476	72	4.69148e-26
t5ABvQ	J7DDA4	Agree	DrnkWk	MR Egger	210.516	71	9.63372e-16
t5ABvQ	J7DDA4	Agree	DrnkWk	Inverse variance weighted	211.138	72	1.36e-15
t5ABvQ	sJFuHz	Extra	DrnkWk	MR Egger	303.047	70	9.32331e-31
t5ABvQ	sJFuHz	Extra	DrnkWk	Inverse variance weighted	311.146	71	8.40231e-32
t5ABvQ	gYn7fS	Neuro	DrnkWk	MR Egger	605.112	68	3.79748e-87
t5ABvQ	gYn7fS	Neuro	DrnkWk	Inverse variance weighted	605.337	69	1.03042e-86
t5ABvQ	9z1iUk	PTSD	DrnkWk	MR Egger	290.408	69	5.95503e-29
t5ABvQ	9z1iUk	PTSD	DrnkWk	Inverse variance weighted	290.576	70	1.15481e-28
awWElq	S0YVUm	GAD	Cannabis	MR Egger	75.0175	12	3.64624e-11
awWElq	S0YVUm	GAD	Cannabis	Inverse variance weighted	78.0857	13	2.52421e-11
awWElq	4WKqTu	SCZ	Cannabis	MR Egger	108.475	12	1.19796e-17
awWElq	4WKqTu	SCZ	Cannabis	Inverse variance weighted	127.572	13	6.35776e-21
awWElq	J6Xfgj	BD	Cannabis	MR Egger	36.2425	11	0.000154214
awWElq	J6Xfgj	BD	Cannabis	Inverse variance weighted	43.1059	12	2.16662e-05
awWElq	bK88zH	MDD	Cannabis	MR Egger	90.3238	10	4.6197e-15
awWElq	bK88zH	MDD	Cannabis	Inverse variance weighted	93.2624	11	3.81547e-15
awWElq	Gs1WNZ	OCD	Cannabis	MR Egger	40.5693	11	2.8579e-05
awWElq	Gs1WNZ	OCD	Cannabis	Inverse variance weighted	44.3212	12	1.34624e-05
awWElq	QtgVVr	Openness	Cannabis	MR Egger	46.8718	13	1.01555e-05
awWElq	QtgVVr	Openness	Cannabis	Inverse variance weighted	63.3138	14	3.05288e-08
awWElq	K2fAbl	Conscient	Cannabis	MR Egger	37.5808	14	0.000602155
awWElq	K2fAbl	Conscient	Cannabis	Inverse variance weighted	37.9895	15	0.000905525
awWElq	8zrDbp	Agree	Cannabis	MR Egger	38.4963	13	0.000240509
awWElq	8zrDbp	Agree	Cannabis	Inverse variance weighted	39.2801	14	0.000330099
awWElq	O5Fs8e	Extra	Cannabis	MR Egger	45.8451	14	2.97185e-05
awWElq	O5Fs8e	Extra	Cannabis	Inverse variance weighted	48.1749	15	2.38299e-05
awWElq	siDiT5	Neuro	Cannabis	MR Egger	170.324	14	5.88926e-29
awWElq	siDiT5	Neuro	Cannabis	Inverse variance weighted	171.763	15	1.08164e-28
awWElq	F1ZERj	PTSD	Cannabis	MR Egger	77.3036	9	5.53664e-13
awWElq	F1ZERj	PTSD	Cannabis	Inverse variance weighted	84.8925	10	5.48093e-14

### Sheet: T7
T7. Forwards MR-Egger intercept (pleiotropy)
id.exposure	id.outcome	outcome	exposure	egger_intercept	se	pval
MsIWrq	9RPdEO	GAD	AgeSmk	-0.00108267	0.00381279	0.781284
MsIWrq	xrBJVK	SCZ	AgeSmk	0.0248453	0.0302442	0.427387
MsIWrq	7WUUjM	BD	AgeSmk	0.00143873	0.0161615	0.930533
MsIWrq	xpDoBV	MDD	AgeSmk	-0.0129733	0.00658389	0.0842828
MsIWrq	bMh8Sn	OCD	AgeSmk	-0.00163161	0.0224022	0.943139
MsIWrq	G9S9nw	Openness	AgeSmk	0.00232381	0.00409911	0.581227
MsIWrq	BusqlA	Conscient	AgeSmk	0.00336068	0.00278527	0.25084
MsIWrq	LQHbso	Agree	AgeSmk	0.00381582	0.00307555	0.238427
MsIWrq	37y0GK	Extra	AgeSmk	-0.000422397	0.00312173	0.894611
MsIWrq	vokBuS	Neuro	AgeSmk	0.00441574	0.00427531	0.322044
MsIWrq	j8zcMZ	PTSD	AgeSmk	-0.00573252	0.00304165	0.0839177
U2fWtx	fYigdF	GAD	CigDay	0.0030856	0.000759367	0.000107413
U2fWtx	MCixN7	SCZ	CigDay	0.00647301	0.00503931	0.202416
U2fWtx	X15Cb5	BD	CigDay	0.00760946	0.00331633	0.0242243
U2fWtx	OQCjo0	MDD	CigDay	0.00804369	0.00238377	0.00114324
U2fWtx	mmzVFa	OCD	CigDay	0.00855441	0.0045357	0.0627486
U2fWtx	LASeIb	Openness	CigDay	0.000340054	0.00129041	0.792777
U2fWtx	nwXKcj	Conscient	CigDay	6.90573e-05	0.00107374	0.948869
U2fWtx	iPdYoJ	Agree	CigDay	-0.00194565	0.000928745	0.0391193
U2fWtx	ORpRrM	Extra	CigDay	-0.00189219	0.00104542	0.0737914
U2fWtx	pBWZ9j	Neuro	CigDay	0.00291728	0.00107527	0.00805154
U2fWtx	BNgfOM	PTSD	CigDay	0.00510816	0.00107675	8.613e-06
l4raep	nf2epk	GAD	SmkCes	0.00265864	0.00120356	0.0301103
l4raep	PkFNwP	SCZ	SmkCes	0.00462457	0.00780806	0.555353
l4raep	83YqFh	BD	SmkCes	0.00892663	0.00539182	0.101876
l4raep	lJL7Nf	MDD	SmkCes	0.00957157	0.00275277	0.000852247
l4raep	YXGpZV	OCD	SmkCes	-0.00315737	0.0056983	0.581144
l4raep	JXxSrT	Openness	SmkCes	-0.00204145	0.00153126	0.186351
l4raep	N1kgyI	Conscient	SmkCes	-0.000903638	0.0015158	0.552805
l4raep	9unfe4	Agree	SmkCes	-0.000302634	0.00120413	0.80222
l4raep	Zie9hm	Extra	SmkCes	0.00146845	0.00144263	0.311874
l4raep	AEfoUx	Neuro	SmkCes	0.00265153	0.00155699	0.0925517
l4raep	UojNj4	PTSD	SmkCes	0.00451498	0.00130769	0.000910287
URLM6t	gLMmE5	GAD	SmkInit	0.00315766	0.00206381	0.129642
URLM6t	lCTY35	SCZ	SmkInit	-0.019085	0.0107378	0.0790042
URLM6t	qnyq5q	BD	SmkInit	-7.66306e-05	0.00757196	0.991948
URLM6t	SZUzjH	MDD	SmkInit	0.00754779	0.00431667	0.084521
URLM6t	EhFiRo	OCD	SmkInit	-0.00129324	0.00892111	0.885087
URLM6t	slFLZ9	Openness	SmkInit	-0.00415722	0.00232117	0.0767712
URLM6t	KjhHli	Conscient	SmkInit	-0.00322502	0.00220532	0.14724
URLM6t	iEvCH9	Agree	SmkInit	-8.79776e-05	0.0019108	0.963382
URLM6t	uw4wkH	Extra	SmkInit	-0.000818028	0.00235098	0.728717
URLM6t	G2F1h9	Neuro	SmkInit	0.00187347	0.00230272	0.418101
URLM6t	uALne9	PTSD	SmkInit	0.00517281	0.00195869	0.0098372
t5ABvQ	lxVc7Q	GAD	DrnkWk	-0.000332506	0.00131407	0.800973
t5ABvQ	mRzE8n	SCZ	DrnkWk	0.00782262	0.00774147	0.315696
t5ABvQ	GA30ew	BD	DrnkWk	0.00357322	0.00441613	0.421263
t5ABvQ	e9UNDu	MDD	DrnkWk	7.35413e-05	0.00271588	0.978486
t5ABvQ	OwYXVT	OCD	DrnkWk	0.00892448	0.00598754	0.140715
t5ABvQ	BwRwU5	Openness	DrnkWk	0.00230706	0.00186074	0.219107
t5ABvQ	nfX42D	Conscient	DrnkWk	0.00113102	0.00150805	0.455739
t5ABvQ	J7DDA4	Agree	DrnkWk	0.000622667	0.00135975	0.648402
t5ABvQ	sJFuHz	Extra	DrnkWk	0.00254234	0.00165109	0.128056
t5ABvQ	gYn7fS	Neuro	DrnkWk	1.5402e-05	0.00184366	0.993358
t5ABvQ	9z1iUk	PTSD	DrnkWk	0.000218939	0.00133484	0.870189
awWElq	S0YVUm	GAD	Cannabis	0.00585162	0.00835275	0.496936
awWElq	4WKqTu	SCZ	Cannabis	0.064231	0.0441908	0.171735
awWElq	J6Xfgj	BD	Cannabis	-0.0400673	0.027761	0.176805
awWElq	bK88zH	MDD	Cannabis	0.00510779	0.00895503	0.581008
awWElq	Gs1WNZ	OCD	Cannabis	0.0379213	0.0375975	0.334833
awWElq	QtgVVr	Openness	Cannabis	0.00823777	0.0038576	0.0523256
awWElq	K2fAbl	Conscient	Cannabis	-0.00125512	0.00321665	0.702266
awWElq	8zrDbp	Agree	Cannabis	0.00179035	0.00347998	0.615557
awWElq	O5Fs8e	Extra	Cannabis	0.00297746	0.00352996	0.413138
awWElq	siDiT5	Neuro	Cannabis	0.002033	0.00591131	0.73602
awWElq	F1ZERj	PTSD	Cannabis	0.010397	0.0110611	0.371779

### Sheet: T8
T8. Forwards MR-PRESSO results (pleiotropy)
Exposure	MR Analysis	Causal Estimate	Sd	T-stat	P-value	exposure	outcome	pair	global_p	distortion_p
beta.exposure	Raw	-0.169704	0.0649573	-2.61255	0.0214881	AgeSmk	GAD	AgeSmk_GAD	0.0003	0.0187
beta.exposure	Outlier-corrected	-0.0912899	0.055778	-1.63667	0.129963	AgeSmk	GAD	AgeSmk_GAD	0.0003	0.0187
beta.exposure	Raw	-0.0736966	0.0773732	-0.952482	0.358227	AgeSmk	Neuro	AgeSmk_Neuro	<1e-04	0.8593
beta.exposure	Outlier-corrected	-0.0663771	0.0569772	-1.16498	0.271066	AgeSmk	Neuro	AgeSmk_Neuro	<1e-04	0.8593
beta.exposure	Raw	-0.19086	0.0590236	-3.23362	0.00653099	AgeSmk	PTSD	AgeSmk_PTSD	0.0041	0.575
beta.exposure	Outlier-corrected	-0.221947	0.0535202	-4.14698	0.00135387	AgeSmk	PTSD	AgeSmk_PTSD	0.0041	0.575
beta.exposure	Raw	0.0573076	0.0209504	2.7354	0.00756643	CigDay	GAD	CigDay_GAD	<1e-04	0.9131
beta.exposure	Outlier-corrected	0.0549945	0.0177001	3.10703	0.00260587	CigDay	GAD	CigDay_GAD	<1e-04	0.9131
beta.exposure	Raw	0.437012	0.128661	3.3966	0.00103043	CigDay	SCZ	CigDay_SCZ	<1e-04	0.5809
beta.exposure	Outlier-corrected	0.3952	0.0878588	4.49812	2.45858e-05	CigDay	SCZ	CigDay_SCZ	<1e-04	0.5809
beta.exposure	Raw	0.227585	0.0855615	2.6599	0.00932285	CigDay	BD	CigDay_BD	<1e-04	0.9717
beta.exposure	Outlier-corrected	0.224923	0.0709653	3.16948	0.00218213	CigDay	BD	CigDay_BD	<1e-04	0.9717
beta.exposure	Raw	0.249937	0.057166	4.37213	3.62513e-05	CigDay	MDD	CigDay_MDD	<1e-04	0.7584
beta.exposure	Outlier-corrected	0.259469	0.0389163	6.66737	6.29675e-09	CigDay	MDD	CigDay_MDD	<1e-04	0.7584
beta.exposure	Raw	-0.0972741	0.113826	-0.854587	0.395182	CigDay	OCD	CigDay_OCD	<1e-04	0.7323
beta.exposure	Outlier-corrected	-0.150569	0.107508	-1.40054	0.16508	CigDay	OCD	CigDay_OCD	<1e-04	0.7323
beta.exposure	Raw	-0.0028436	0.0306155	-0.0928809	0.926212	CigDay	Openness	CigDay_Openness	<1e-04	0.0213
beta.exposure	Outlier-corrected	0.000808584	0.0243921	0.0331494	0.97364	CigDay	Openness	CigDay_Openness	<1e-04	0.0213
beta.exposure	Raw	-0.0551378	0.0258275	-2.13485	0.0355851	CigDay	Conscient	CigDay_Conscient	<1e-04	0.8862
beta.exposure	Outlier-corrected	-0.0577929	0.0204963	-2.81968	0.00604145	CigDay	Conscient	CigDay_Conscient	<1e-04	0.8862
beta.exposure	Raw	-0.0478798	0.0227845	-2.10142	0.038496	CigDay	Agree	CigDay_Agree	<1e-04	0.5537
beta.exposure	Outlier-corrected	-0.0378284	0.020309	-1.86265	0.0660499	CigDay	Agree	CigDay_Agree	<1e-04	0.5537
beta.exposure	Raw	0.171897	0.520315	0.330372	0.746383	AgeSmk	SCZ	AgeSmk_SCZ	<1e-04	0.7396
beta.exposure	Outlier-corrected	0.275292	0.363729	0.75686	0.473833	AgeSmk	SCZ	AgeSmk_SCZ	<1e-04	0.7396
beta.exposure	Raw	-0.0591435	0.025603	-2.31002	0.0232541	CigDay	Extra	CigDay_Extra	<1e-04	0.7895
beta.exposure	Outlier-corrected	-0.054234	0.0219557	-2.47016	0.0156323	CigDay	Extra	CigDay_Extra	<1e-04	0.7895
beta.exposure	Raw	0.0580112	0.0277761	2.08853	0.0396726	CigDay	Neuro	CigDay_Neuro	<1e-04	0.0405
beta.exposure	Outlier-corrected	0.0350235	0.0185144	1.89169	0.0624456	CigDay	Neuro	CigDay_Neuro	<1e-04	0.0405
beta.exposure	Raw	0.12148	0.0270752	4.48676	2.2788e-05	CigDay	PTSD	CigDay_PTSD	<1e-04	0.7576
beta.exposure	Outlier-corrected	0.127243	0.0226166	5.62609	3.11222e-07	CigDay	PTSD	CigDay_PTSD	<1e-04	0.7576
beta.exposure	Raw	0.135762	0.0359584	3.77552	0.000307621	SmkCes	GAD	SmkCes_GAD	<1e-04	0.8508
beta.exposure	Outlier-corrected	0.141926	0.0318532	4.45563	2.87606e-05	SmkCes	GAD	SmkCes_GAD	<1e-04	0.8508
beta.exposure	Raw	0.716637	0.228321	3.13873	0.00237653	SmkCes	SCZ	SmkCes_SCZ	<1e-04	0.0075
beta.exposure	Outlier-corrected	0.443611	0.166133	2.67021	0.00950364	SmkCes	SCZ	SmkCes_SCZ	<1e-04	0.0075
beta.exposure	Raw	0.408611	0.158834	2.57257	0.0119927	SmkCes	BD	SmkCes_BD	<1e-04	0.9958
beta.exposure	Outlier-corrected	0.409293	0.136913	2.98944	0.00382219	SmkCes	BD	SmkCes_BD	<1e-04	0.9958
beta.exposure	Raw	0.479033	0.0866753	5.52675	4.52052e-07	SmkCes	MDD	SmkCes_MDD	<1e-04	0.4653
beta.exposure	Outlier-corrected	0.516451	0.0667006	7.74282	1.34676e-10	SmkCes	MDD	SmkCes_MDD	<1e-04	0.4653
beta.exposure	Raw	0.0135472	0.164619	0.0822938	0.934627	SmkCes	OCD	SmkCes_OCD	0.0001	0.111
beta.exposure	Outlier-corrected	-0.0338577	0.156371	-0.216521	0.829169	SmkCes	OCD	SmkCes_OCD	0.0001	0.111
beta.exposure	Raw	-0.144621	0.0446233	-3.24092	0.00174508	SmkCes	Openness	SmkCes_Openness	<1e-04	0.671
beta.exposure	Outlier-corrected	-0.159123	0.0394024	-4.03839	0.000132889	SmkCes	Openness	SmkCes_Openness	<1e-04	0.671
beta.exposure	Raw	-0.0803811	0.0435485	-1.84579	0.0686696	SmkCes	Conscient	SmkCes_Conscient	<1e-04	0.0299
beta.exposure	Outlier-corrected	-0.0279135	0.0341458	-0.817481	0.416351	SmkCes	Conscient	SmkCes_Conscient	<1e-04	0.0299
beta.exposure	Raw	-0.0934241	0.27687	-0.33743	0.741179	AgeSmk	BD	AgeSmk_BD	0.0004	0.7578
beta.exposure	Outlier-corrected	-0.215291	0.260847	-0.825352	0.425276	AgeSmk	BD	AgeSmk_BD	0.0004	0.7578
beta.exposure	Raw	-0.0822861	0.0347682	-2.36671	0.0203958	SmkCes	Agree	SmkCes_Agree	<1e-04	0.7205
beta.exposure	Outlier-corrected	-0.071941	0.0338805	-2.12338	0.0368929	SmkCes	Agree	SmkCes_Agree	<1e-04	0.7205
beta.exposure	Raw	0.0211967	0.0419304	0.50552	0.614601	SmkCes	Extra	SmkCes_Extra	<1e-04	0.9449
beta.exposure	Outlier-corrected	0.0245099	0.03523	0.69571	0.48876	SmkCes	Extra	SmkCes_Extra	<1e-04	0.9449
beta.exposure	Raw	0.148991	0.0462961	3.21821	0.0018717	SmkCes	Neuro	SmkCes_Neuro	<1e-04	0.7135
beta.exposure	Outlier-corrected	0.159042	0.0331726	4.79437	1.01107e-05	SmkCes	Neuro	SmkCes_Neuro	<1e-04	0.7135
beta.exposure	Raw	0.23287	0.0411664	5.65681	2.51249e-07	SmkCes	PTSD	SmkCes_PTSD	<1e-04	0.8055
beta.exposure	Outlier-corrected	0.24306	0.0374878	6.48373	9.75021e-09	SmkCes	PTSD	SmkCes_PTSD	<1e-04	0.8055
beta.exposure	Raw	0.15425	0.0353679	4.36131	3.50061e-05	SmkInit	GAD	SmkInit_GAD	<1e-04	0.9304
beta.exposure	Outlier-corrected	0.156757	0.0307974	5.08995	2.57522e-06	SmkInit	GAD	SmkInit_GAD	<1e-04	0.9304
beta.exposure	Raw	0.734736	0.183179	4.01103	0.00012652	SmkInit	SCZ	SmkInit_SCZ	<1e-04	0.8996
beta.exposure	Outlier-corrected	0.750179	0.14097	5.32155	9.58928e-07	SmkInit	SCZ	SmkInit_SCZ	<1e-04	0.8996
beta.exposure	Raw	0.505827	0.127414	3.96994	0.000145437	SmkInit	BD	SmkInit_BD	<1e-04	0.7452
beta.exposure	Outlier-corrected	0.542424	0.108507	4.99898	3.2732e-06	SmkInit	BD	SmkInit_BD	<1e-04	0.7452
beta.exposure	Raw	0.457978	0.0744609	6.15058	3.45646e-08	SmkInit	MDD	SmkInit_MDD	<1e-04	0.671
beta.exposure	Outlier-corrected	0.478919	0.0533288	8.98049	1.06455e-12	SmkInit	MDD	SmkInit_MDD	<1e-04	0.671
beta.exposure	Raw	-0.122462	0.148622	-0.823983	0.412255	SmkInit	OCD	SmkInit_OCD	<1e-04	0.3015
beta.exposure	Outlier-corrected	-0.0514582	0.140294	-0.366788	0.71471	SmkInit	OCD	SmkInit_OCD	<1e-04	0.3015
beta.exposure	Raw	0.0856248	0.0399194	2.14494	0.0347128	SmkInit	Openness	SmkInit_Openness	<1e-04	0.9427
beta.exposure	Outlier-corrected	0.0836228	0.0297218	2.81352	0.00623454	SmkInit	Openness	SmkInit_Openness	<1e-04	0.9427
beta.exposure	Raw	-0.36991	0.146046	-2.53283	0.0320863	AgeSmk	MDD	AgeSmk_MDD	0.0002	0.8693
beta.exposure	Outlier-corrected	-0.354552	0.128975	-2.74899	0.0285455	AgeSmk	MDD	AgeSmk_MDD	0.0002	0.8693
beta.exposure	Raw	-0.130773	0.0376239	-3.47579	0.000793126	SmkInit	Conscient	SmkInit_Conscient	<1e-04	0.4214
beta.exposure	Outlier-corrected	-0.111363	0.0287491	-3.87362	0.000219934	SmkInit	Conscient	SmkInit_Conscient	<1e-04	0.4214
beta.exposure	Raw	-0.0957839	0.0322402	-2.97094	0.00382703	SmkInit	Agree	SmkInit_Agree	<1e-04	0.643
beta.exposure	Outlier-corrected	-0.110471	0.0288364	-3.83096	0.000245379	SmkInit	Agree	SmkInit_Agree	<1e-04	0.643
beta.exposure	Raw	0.171393	0.0396126	4.32674	3.98467e-05	SmkInit	Extra	SmkInit_Extra	<1e-04	0.7312
beta.exposure	Outlier-corrected	0.182059	0.0304036	5.98808	6.57263e-08	SmkInit	Extra	SmkInit_Extra	<1e-04	0.7312
beta.exposure	Raw	0.11052	0.0390457	2.83054	0.00575692	SmkInit	Neuro	SmkInit_Neuro	<1e-04	0.6327
beta.exposure	Outlier-corrected	0.120693	0.0267086	4.5189	2.64075e-05	SmkInit	Neuro	SmkInit_Neuro	<1e-04	0.6327
beta.exposure	Raw	0.264125	0.0333672	7.91572	7.82991e-12	SmkInit	PTSD	SmkInit_PTSD	<1e-04	0.3503
beta.exposure	Outlier-corrected	0.293073	0.0290597	10.0852	7.54788e-16	SmkInit	PTSD	SmkInit_PTSD	<1e-04	0.3503
beta.exposure	Raw	-0.0120728	0.0450697	-0.267869	0.789566	DrnkWk	GAD	DrnkWk_GAD	<1e-04	0.7546
beta.exposure	Outlier-corrected	-0.0264058	0.0306673	-0.86104	0.392481	DrnkWk	GAD	DrnkWk_GAD	<1e-04	0.7546
beta.exposure	Raw	-0.104694	0.273189	-0.383229	0.702679	DrnkWk	SCZ	DrnkWk_SCZ	<1e-04	0.8635
beta.exposure	Outlier-corrected	-0.136461	0.190626	-0.715854	0.476905	DrnkWk	SCZ	DrnkWk_SCZ	<1e-04	0.8635
beta.exposure	Raw	-0.307363	0.157214	-1.95506	0.0546273	DrnkWk	BD	DrnkWk_BD	<1e-04	0.5234
beta.exposure	Outlier-corrected	-0.420595	0.141696	-2.96829	0.00418914	DrnkWk	BD	DrnkWk_BD	<1e-04	0.5234
beta.exposure	Raw	-0.135167	0.0862801	-1.5666	0.122297	DrnkWk	MDD	DrnkWk_MDD	<1e-04	0.8724
beta.exposure	Outlier-corrected	-0.126232	0.0623256	-2.02536	0.0478794	DrnkWk	MDD	DrnkWk_MDD	<1e-04	0.8724
beta.exposure	Raw	-0.531834	0.206341	-2.57746	0.0120929	DrnkWk	OCD	DrnkWk_OCD	<1e-04	0.9315
beta.exposure	Outlier-corrected	-0.546978	0.189091	-2.89267	0.0051477	DrnkWk	OCD	DrnkWk_OCD	<1e-04	0.9315
beta.exposure	Raw	0.253534	0.377644	0.671358	0.513746	AgeSmk	OCD	AgeSmk_OCD	0.0025	0.7109
beta.exposure	Outlier-corrected	0.433065	0.330419	1.31066	0.214504	AgeSmk	OCD	AgeSmk_OCD	0.0025	0.7109
beta.exposure	Raw	0.0186392	0.0620876	0.300209	0.764883	DrnkWk	Openness	DrnkWk_Openness	<1e-04	0.9408
beta.exposure	Outlier-corrected	0.0225375	0.0489222	0.46068	0.646666	DrnkWk	Openness	DrnkWk_Openness	<1e-04	0.9408
beta.exposure	Raw	-0.042109	0.0500932	-0.840614	0.403347	DrnkWk	Conscient	DrnkWk_Conscient	<1e-04	0.3414
beta.exposure	Outlier-corrected	-0.0261424	0.0384484	-0.679935	0.498888	DrnkWk	Conscient	DrnkWk_Conscient	<1e-04	0.3414
beta.exposure	Raw	0.0347347	0.0448799	0.773946	0.441496	DrnkWk	Agree	DrnkWk_Agree	<1e-04	0.889
beta.exposure	Outlier-corrected	0.0416025	0.0412137	1.00943	0.316294	DrnkWk	Agree	DrnkWk_Agree	<1e-04	0.889
beta.exposure	Raw	0.162188	0.0555455	2.91991	0.0046714	DrnkWk	Extra	DrnkWk_Extra	<1e-04	0.897
beta.exposure	Outlier-corrected	0.157539	0.0414587	3.79991	0.00033643	DrnkWk	Extra	DrnkWk_Extra	<1e-04	0.897
beta.exposure	Raw	-0.0324097	0.0625954	-0.517764	0.60621	DrnkWk	Neuro	DrnkWk_Neuro	<1e-04	0.8159
beta.exposure	Outlier-corrected	-0.039373	0.0315688	-1.24721	0.217803	DrnkWk	Neuro	DrnkWk_Neuro	<1e-04	0.8159
beta.exposure	Raw	-0.0577058	0.0469133	-1.23005	0.222738	DrnkWk	PTSD	DrnkWk_PTSD	<1e-04	0.9964
beta.exposure	Outlier-corrected	-0.0575871	0.0300859	-1.91409	0.0603817	DrnkWk	PTSD	DrnkWk_PTSD	<1e-04	0.9964
beta.exposure	Raw	0.0249193	0.0249955	0.996955	0.336982	Cannabis	GAD	Cannabis_GAD	<1e-04	0.0188
beta.exposure	Outlier-corrected	0.00218854	0.0189943	0.115221	0.910551	Cannabis	GAD	Cannabis_GAD	<1e-04	0.0188
beta.exposure	Raw	-0.022607	0.15359	-0.14719	0.88524	Cannabis	SCZ	Cannabis_SCZ	<1e-04	0.965
beta.exposure	Outlier-corrected	-0.0259019	0.0885069	-0.292654	0.775769	Cannabis	SCZ	Cannabis_SCZ	<1e-04	0.965
beta.exposure	Raw	0.188923	0.0836778	2.25774	0.0433875	Cannabis	BD	Cannabis_BD	<1e-04	0.6727
beta.exposure	Outlier-corrected	0.226766	0.0772045	2.93722	0.0135149	Cannabis	BD	Cannabis_BD	<1e-04	0.6727
beta.exposure	Raw	0.0468157	0.0475143	0.985298	0.345654	Cannabis	MDD	Cannabis_MDD	<1e-04	0.5497
beta.exposure	Outlier-corrected	0.0368909	0.027564	1.33838	0.22261	Cannabis	MDD	Cannabis_MDD	<1e-04	0.5497
beta.exposure	Raw	0.0388825	0.072629	0.535358	0.601441	AgeSmk	Openness	AgeSmk_Openness	0.0072	0.0638
beta.exposure	Outlier-corrected	0.00529575	0.0569582	0.0929761	0.927457	AgeSmk	Openness	AgeSmk_Openness	0.0072	0.0638
beta.exposure	Raw	0.105714	0.124347	0.850155	0.41188	Cannabis	OCD	Cannabis_OCD	<1e-04	0.5063
beta.exposure	Outlier-corrected	0.17169	0.0873574	1.96537	0.0777399	Cannabis	OCD	Cannabis_OCD	<1e-04	0.5063
beta.exposure	Raw	0.0745406	0.0243118	3.06603	0.00837902	Cannabis	Openness	Cannabis_Openness	<1e-04	0.3863
beta.exposure	Outlier-corrected	0.0912442	0.0191953	4.75345	0.000469342	Cannabis	Openness	Cannabis_Openness	<1e-04	0.3863
beta.exposure	Raw	-0.0596626	0.017407	-3.4275	0.00374064	Cannabis	Conscient	Cannabis_Conscient	0.0016	0.0057
beta.exposure	Outlier-corrected	-0.0378237	0.0117017	-3.23232	0.00602073	Cannabis	Conscient	Cannabis_Conscient	0.0016	0.0057
beta.exposure	Raw	0.0290281	0.0189966	1.52806	0.148771	Cannabis	Agree	Cannabis_Agree	0.0004	0.1615
beta.exposure	Outlier-corrected	0.0139785	0.0182724	0.765003	0.457933	Cannabis	Agree	Cannabis_Agree	0.0004	0.1615
beta.exposure	Raw	0.0502117	0.0193323	2.5973	0.0202074	Cannabis	Extra	Cannabis_Extra	0.0003	0.382
beta.exposure	Outlier-corrected	0.0397529	0.0162831	2.44136	0.0285138	Cannabis	Extra	Cannabis_Extra	0.0003	0.382
beta.exposure	Raw	-0.0128601	0.027276	-0.471482	0.644081	Cannabis	Neuro	Cannabis_Neuro	<1e-04	0.2906
beta.exposure	Outlier-corrected	-0.0082559	0.0165373	-0.49923	0.628417	Cannabis	Neuro	Cannabis_Neuro	<1e-04	0.2906
beta.exposure	Raw	0.0625741	0.0329665	1.89811	0.0868922	Cannabis	PTSD	Cannabis_PTSD	<1e-04	0.0057
beta.exposure	Outlier-corrected	0.0366856	0.0202254	1.81384	0.112581	Cannabis	PTSD	Cannabis_PTSD	<1e-04	0.0057
beta.exposure	Raw	-0.0130997	0.0514298	-0.25471	0.802932	AgeSmk	Conscient	AgeSmk_Conscient	0.239
beta.exposure	Outlier-corrected					AgeSmk	Conscient	AgeSmk_Conscient	0.239
beta.exposure	Raw	0.0263991	0.05699	0.463224	0.650863	AgeSmk	Agree	AgeSmk_Agree	0.134
beta.exposure	Outlier-corrected					AgeSmk	Agree	AgeSmk_Agree	0.134
beta.exposure	Raw	0.0619546	0.0544316	1.13821	0.275575	AgeSmk	Extra	AgeSmk_Extra	0.1361
beta.exposure	Outlier-corrected					AgeSmk	Extra	AgeSmk_Extra	0.1361

### Sheet: T9
T9. Reverse MR instrument strength
exposure	outcome	N_IVs	Isq_max	Isq_weight	mean_Fstatistic	median_Fstatistic	Rsq
GAD	AgeSmk	65	0.125033	weighted	39.081	36	0.00394679
GAD	CigDay	65	0.155377	weighted	39.081	36	0.00394679
GAD	SmkCes	65	0.134701	weighted	39.081	36	0.00394679
GAD	SmkInit	65	0.109541	unweighted	39.081	36	0.00394679
GAD	DrnkWk	65	0.109541	unweighted	39.081	36	0.00394679
GAD	Cannabis	65	0.109541	unweighted	39.081	36	0.00394679
SCZ	AgeSmk	147	0.630818	unweighted	44.6644	38.4679	0.248848
SCZ	CigDay	147	0.630818	unweighted	44.6644	38.4679	0.248848
SCZ	SmkCes	147	0.630818	unweighted	44.6644	38.4679	0.248848
SCZ	SmkInit	147	0.630818	unweighted	44.6644	38.4679	0.248848
SCZ	DrnkWk	147	0.630818	unweighted	44.6644	38.4679	0.248848
SCZ	Cannabis	149	0.626208	unweighted	44.5729	38.4679	0.251742
BD	AgeSmk	64	0.328603	unweighted	37.9879	35.1346	0.0721647
BD	CigDay	64	0.328603	unweighted	37.9879	35.1346	0.0721647
BD	SmkCes	64	0.328603	unweighted	37.9879	35.1346	0.0721647
BD	SmkInit	64	0.328603	unweighted	37.9879	35.1346	0.0721647
BD	DrnkWk	64	0.328603	unweighted	37.9879	35.1346	0.0721647
BD	Cannabis	65	0.550324	weighted	38.119	35.1388	0.0740023
MDD	AgeSmk	197	0.53469	unweighted	43.9813	39.8791	0.0354263
MDD	CigDay	197	0.53469	unweighted	43.9813	39.8791	0.0354263
MDD	SmkCes	197	0.53469	unweighted	43.9813	39.8791	0.0354263
MDD	SmkInit	197	0.53469	unweighted	43.9813	39.8791	0.0354263
MDD	DrnkWk	197	0.53469	unweighted	43.9813	39.8791	0.0354263
MDD	Cannabis	198	0.547924	weighted	43.9844	39.8948	0.0356267
OCD	AgeSmk	14	0.531777	unweighted	26.9368	26.0564	0.0245604
OCD	CigDay	14	0.531777	unweighted	26.9368	26.0564	0.0245604
OCD	SmkCes	14	0.531777	unweighted	26.9368	26.0564	0.0245604
OCD	SmkInit	14	0.531777	unweighted	26.9368	26.0564	0.0245604
OCD	DrnkWk	14	0.531777	unweighted	26.9368	26.0564	0.0245604
OCD	Cannabis	14	0.531777	unweighted	26.9368	26.0564	0.0245604
Openness	AgeSmk	61	0.69305	weighted	40.8359	36.9067	0.00771483
Openness	CigDay	61	0.732491	weighted	40.8359	36.9067	0.00771483
Openness	SmkCes	61	0.669755	weighted	40.8359	36.9067	0.00771483
Openness	SmkInit	61	0.643031	unweighted	40.8359	36.9067	0.00771483
Openness	DrnkWk	61	0.643031	unweighted	40.8359	36.9067	0.00771483
Openness	Cannabis	58	0.716908	weighted	41.194	37.0176	0.0071059
Conscient	AgeSmk	66	0.351702	weighted	37.5516	34.1336	0.00533498
Conscient	CigDay	66	0.36054	weighted	37.5516	34.1336	0.00533498
Conscient	SmkCes	66	0.378837	weighted	37.5516	34.1336	0.00533498
Conscient	SmkInit	66	0.338506	unweighted	37.5516	34.1336	0.00533498
Conscient	DrnkWk	66	0.338506	unweighted	37.5516	34.1336	0.00533498
Conscient	Cannabis	65	0.394821	weighted	37.8449	34.4879	0.00519096
Agree	AgeSmk	17	0.624504	unweighted	42.1118	32.7145	0.00192108
Agree	CigDay	17	0.710831	weighted	42.1118	32.7145	0.00192108
Agree	SmkCes	17	0.656673	weighted	42.1118	32.7145	0.00192108
Agree	SmkInit	17	0.624504	unweighted	42.1118	32.7145	0.00192108
Agree	DrnkWk	17	0.624504	unweighted	42.1118	32.7145	0.00192108
Agree	Cannabis	13	0.626368	unweighted	45.1319	33.3322	0.00126529
Extra	AgeSmk	99	0.346289	weighted	40.8484	37.3188	0.00826834
Extra	CigDay	99	0.395051	weighted	40.8484	37.3188	0.00826834
Extra	SmkCes	99	0.204924	unweighted	40.8484	37.3188	0.00826834
Extra	SmkInit	99	0.204924	unweighted	40.8484	37.3188	0.00826834
Extra	DrnkWk	99	0.204924	unweighted	40.8484	37.3188	0.00826834
Extra	Cannabis	98	0.659362	weighted	40.996	37.2577	0.00818967
Neuro	AgeSmk	291	0.687076	weighted	46.4792	39.7822	0.0144842
Neuro	CigDay	291	0.672567	weighted	46.4792	39.7822	0.0144842
Neuro	SmkCes	291	0.746096	weighted	46.4792	39.7822	0.0144842
Neuro	SmkInit	291	0.740497	weighted	46.4792	39.7822	0.0144842
Neuro	DrnkWk	290	0.637248	unweighted	46.3765	39.7546	0.0144048
Neuro	Cannabis	292	0.635148	unweighted	46.4321	39.7546	0.0144882
PTSD	AgeSmk	62	0.623553	weighted	40.0713	36.6573	0.00401881
PTSD	CigDay	62	0.376094	unweighted	40.0713	36.6573	0.00401881
PTSD	SmkCes	62	0.413567	weighted	40.0713	36.6573	0.00401881
PTSD	SmkInit	62	0.519908	weighted	40.0713	36.6573	0.00401881
PTSD	DrnkWk	62	0.376094	unweighted	40.0713	36.6573	0.00401881
PTSD	Cannabis	63	0.781469	weighted	40.0807	36.8692	0.00408219
ADHD	AgeSmk	39	0.315313	unweighted	39.1252	36.0998	0.00650157
ADHD	CigDay	39	0.315313	unweighted	39.1252	36.0998	0.00650157
ADHD	SmkCes	39	0.357427	weighted	39.1252	36.0998	0.00650157
ADHD	SmkInit	39	0.315313	unweighted	39.1252	36.0998	0.00650157
ADHD	DrnkWk	39	0.315313	unweighted	39.1252	36.0998	0.00650157
ADHD	Cannabis	39	0.315313	unweighted	39.1252	36.0998	0.00650157

### Sheet: T10
T10. Reverse MR all methods results
id.exposure	id.outcome	outcome	exposure	method	nsnp	b	se	pval
lZYVIa	Hnrztt	AgeSmk	GAD	MR Egger	65	-0.539282	0.246004	0.0320702
lZYVIa	Hnrztt	AgeSmk	GAD	Weighted median	65	-0.219522	0.0454814	1.38862e-06
lZYVIa	Hnrztt	AgeSmk	GAD	Inverse variance weighted	65	-0.16079	0.0409512	8.62336e-05
lZYVIa	Hnrztt	AgeSmk	GAD	Simple mode	65	-0.354363	0.176871	0.0493602
lZYVIa	Hnrztt	AgeSmk	GAD	Weighted mode	65	-0.354363	0.187672	0.0635331
lZYVIa	OcA1HK	CigDay	GAD	MR Egger	65	-0.42888	0.311389	0.17329
lZYVIa	OcA1HK	CigDay	GAD	Weighted median	65	0.0933051	0.0530948	0.0788616
lZYVIa	OcA1HK	CigDay	GAD	Inverse variance weighted	65	0.104185	0.0530404	0.0495001
lZYVIa	OcA1HK	CigDay	GAD	Simple mode	65	0.293592	0.193066	0.133266
lZYVIa	OcA1HK	CigDay	GAD	Weighted mode	65	-0.0899516	0.207738	0.666467
lZYVIa	hq8mnU	SmkCes	GAD	MR Egger	65	0.135419	0.29333	0.645915
lZYVIa	hq8mnU	SmkCes	GAD	Weighted median	65	0.168323	0.0447624	0.000169659
lZYVIa	hq8mnU	SmkCes	GAD	Inverse variance weighted	65	0.134013	0.0469188	0.00428646
lZYVIa	hq8mnU	SmkCes	GAD	Simple mode	65	0.27886	0.238045	0.245758
lZYVIa	hq8mnU	SmkCes	GAD	Weighted mode	65	-0.0759153	0.249693	0.762088
lZYVIa	NY6jDs	SmkInit	GAD	MR Egger	65	0.257502	0.244341	0.295972
lZYVIa	NY6jDs	SmkInit	GAD	Weighted median	65	0.20891	0.0363665	9.21597e-09
lZYVIa	NY6jDs	SmkInit	GAD	Inverse variance weighted	65	0.223288	0.0443971	4.92192e-07
lZYVIa	NY6jDs	SmkInit	GAD	Simple mode	65	0.182886	0.144552	0.210392
lZYVIa	NY6jDs	SmkInit	GAD	Weighted mode	65	0.168563	0.150609	0.267236
lZYVIa	bxc3MP	DrnkWk	GAD	MR Egger	65	-0.0465474	0.28702	0.871687
lZYVIa	bxc3MP	DrnkWk	GAD	Weighted median	65	-0.00583637	0.0375666	0.876537
lZYVIa	bxc3MP	DrnkWk	GAD	Inverse variance weighted	65	-0.0524628	0.0474379	0.268758
lZYVIa	bxc3MP	DrnkWk	GAD	Simple mode	65	-0.210834	0.159185	0.190061
lZYVIa	bxc3MP	DrnkWk	GAD	Weighted mode	65	0.105207	0.166682	0.530166
lZYVIa	NhLPqA	Cannabis	GAD	MR Egger	65	0.342384	0.620404	0.582988
lZYVIa	NhLPqA	Cannabis	GAD	Weighted median	65	0.201367	0.10789	0.0619839
lZYVIa	NhLPqA	Cannabis	GAD	Inverse variance weighted	65	0.236469	0.101335	0.0196198
lZYVIa	NhLPqA	Cannabis	GAD	Simple mode	65	0.136201	0.477316	0.776299
lZYVIa	NhLPqA	Cannabis	GAD	Weighted mode	65	0.136201	0.450861	0.763561
GvFngH	Jcpio6	AgeSmk	SCZ	MR Egger	147	0.0309204	0.0198102	0.120743
GvFngH	Jcpio6	AgeSmk	SCZ	Weighted median	147	-0.000851883	0.00595979	0.886339
GvFngH	Jcpio6	AgeSmk	SCZ	Inverse variance weighted	147	-0.00349574	0.00512539	0.495212
GvFngH	Jcpio6	AgeSmk	SCZ	Simple mode	147	-0.0178054	0.0233462	0.446894
GvFngH	Jcpio6	AgeSmk	SCZ	Weighted mode	147	0.0367399	0.0254968	0.151737
GvFngH	bTNBcK	CigDay	SCZ	MR Egger	147	0.0134261	0.0402539	0.739213
GvFngH	bTNBcK	CigDay	SCZ	Weighted median	147	0.0115735	0.00624987	0.0640535
GvFngH	bTNBcK	CigDay	SCZ	Inverse variance weighted	147	0.025463	0.0101726	0.0123111
GvFngH	bTNBcK	CigDay	SCZ	Simple mode	147	-0.0212797	0.0231569	0.359644
GvFngH	bTNBcK	CigDay	SCZ	Weighted mode	147	-0.0212797	0.0242032	0.380731
GvFngH	BOm4oX	SmkCes	SCZ	MR Egger	147	-0.0104084	0.0240805	0.666215
GvFngH	BOm4oX	SmkCes	SCZ	Weighted median	147	-0.00130473	0.00517035	0.800772
GvFngH	BOm4oX	SmkCes	SCZ	Inverse variance weighted	147	0.00886326	0.00571224	0.120752
GvFngH	BOm4oX	SmkCes	SCZ	Simple mode	147	-0.00246799	0.0155114	0.873803
GvFngH	BOm4oX	SmkCes	SCZ	Weighted mode	147	-0.00476475	0.0162759	0.77013
GvFngH	loog1w	SmkInit	SCZ	MR Egger	147	0.020225	0.0253141	0.42562
GvFngH	loog1w	SmkInit	SCZ	Weighted median	147	0.0142519	0.00469601	0.00240619
GvFngH	loog1w	SmkInit	SCZ	Inverse variance weighted	147	0.0279848	0.00651864	1.76238e-05
GvFngH	loog1w	SmkInit	SCZ	Simple mode	147	-0.00287198	0.0154002	0.852319
GvFngH	loog1w	SmkInit	SCZ	Weighted mode	147	0.00492408	0.0170864	0.773612
GvFngH	Y7aSUc	DrnkWk	SCZ	MR Egger	147	-0.0202565	0.0214878	0.347402
GvFngH	Y7aSUc	DrnkWk	SCZ	Weighted median	147	0.0133777	0.00453547	0.00318219
GvFngH	Y7aSUc	DrnkWk	SCZ	Inverse variance weighted	147	0.0127036	0.00540106	0.0186698
GvFngH	Y7aSUc	DrnkWk	SCZ	Simple mode	147	0.0231516	0.0145185	0.112956
GvFngH	Y7aSUc	DrnkWk	SCZ	Weighted mode	147	0.0112732	0.0170991	0.51075
GvFngH	49GhAg	Cannabis	SCZ	MR Egger	149	0.0156904	0.0596832	0.792999
GvFngH	49GhAg	Cannabis	SCZ	Weighted median	149	0.051953	0.0143045	0.000281322
GvFngH	49GhAg	Cannabis	SCZ	Inverse variance weighted	149	0.055318	0.0145871	0.000149292
GvFngH	49GhAg	Cannabis	SCZ	Simple mode	149	0.0325572	0.049084	0.508173
GvFngH	49GhAg	Cannabis	SCZ	Weighted mode	149	0.0481961	0.05125	0.348539
GLw1i5	YE5ve1	AgeSmk	BD	MR Egger	64	0.0569333	0.046104	0.221531
GLw1i5	YE5ve1	AgeSmk	BD	Weighted median	64	0.00438242	0.0109208	0.688207
GLw1i5	YE5ve1	AgeSmk	BD	Inverse variance weighted	64	0.00119954	0.00934165	0.897826
GLw1i5	YE5ve1	AgeSmk	BD	Simple mode	64	0.0466348	0.0458378	0.312861
GLw1i5	YE5ve1	AgeSmk	BD	Weighted mode	64	0.0528662	0.0482795	0.277684
GLw1i5	nAJUMZ	CigDay	BD	MR Egger	64	-0.11169	0.0497946	0.0284792
GLw1i5	nAJUMZ	CigDay	BD	Weighted median	64	0.00421675	0.0114561	0.712814
GLw1i5	nAJUMZ	CigDay	BD	Inverse variance weighted	64	0.000502687	0.0103543	0.961279
GLw1i5	nAJUMZ	CigDay	BD	Simple mode	64	0.0145043	0.0515048	0.779166
GLw1i5	nAJUMZ	CigDay	BD	Weighted mode	64	0.0202807	0.0575833	0.725866
GLw1i5	qOF2f4	SmkCes	BD	MR Egger	64	-0.0188983	0.0464584	0.685571
GLw1i5	qOF2f4	SmkCes	BD	Weighted median	64	0.0138523	0.00916838	0.130818
GLw1i5	qOF2f4	SmkCes	BD	Inverse variance weighted	64	0.0147003	0.00890983	0.0989642
GLw1i5	qOF2f4	SmkCes	BD	Simple mode	64	0.0115355	0.0322754	0.721981
GLw1i5	qOF2f4	SmkCes	BD	Weighted mode	64	0.0125126	0.0336178	0.710993
GLw1i5	Ew9NNB	SmkInit	BD	MR Egger	64	0.029161	0.0520537	0.577354
GLw1i5	Ew9NNB	SmkInit	BD	Weighted median	64	0.0165481	0.00978275	0.0907299
GLw1i5	Ew9NNB	SmkInit	BD	Inverse variance weighted	64	0.0287917	0.0105744	0.00647378
GLw1i5	Ew9NNB	SmkInit	BD	Simple mode	64	0.0471076	0.0558939	0.402526
GLw1i5	Ew9NNB	SmkInit	BD	Weighted mode	64	-0.00434862	0.0581996	0.940675
GLw1i5	wJNgls	DrnkWk	BD	MR Egger	64	0.0340757	0.0410108	0.40922
GLw1i5	wJNgls	DrnkWk	BD	Weighted median	64	0.0271875	0.00811093	0.000802413
GLw1i5	wJNgls	DrnkWk	BD	Inverse variance weighted	64	0.0197328	0.00812059	0.0151
GLw1i5	wJNgls	DrnkWk	BD	Simple mode	64	0.0291541	0.0320474	0.366439
GLw1i5	wJNgls	DrnkWk	BD	Weighted mode	64	0.0307602	0.0331662	0.357229
GLw1i5	1XAzgf	Cannabis	BD	MR Egger	65	0.199014	0.108476	0.0712813
GLw1i5	1XAzgf	Cannabis	BD	Weighted median	65	0.0872697	0.0245344	0.000375072
GLw1i5	1XAzgf	Cannabis	BD	Inverse variance weighted	65	0.0836484	0.0213044	8.62497e-05
GLw1i5	1XAzgf	Cannabis	BD	Simple mode	65	0.0954533	0.0793527	0.233447
GLw1i5	1XAzgf	Cannabis	BD	Weighted mode	65	0.0928447	0.0722753	0.203564
ljYfec	C1CrKb	AgeSmk	MDD	MR Egger	197	-0.0725049	0.0563143	0.199444
ljYfec	C1CrKb	AgeSmk	MDD	Weighted median	197	-0.105055	0.0159747	4.82242e-11
ljYfec	C1CrKb	AgeSmk	MDD	Inverse variance weighted	197	-0.117487	0.0125281	6.73127e-21
ljYfec	C1CrKb	AgeSmk	MDD	Simple mode	197	-0.110028	0.0504561	0.0303982
ljYfec	C1CrKb	AgeSmk	MDD	Weighted mode	197	-0.0986602	0.0542458	0.0704741
ljYfec	7ey6gS	CigDay	MDD	MR Egger	197	0.135603	0.069963	0.0540421
ljYfec	7ey6gS	CigDay	MDD	Weighted median	197	0.170089	0.0159848	1.92727e-26
ljYfec	7ey6gS	CigDay	MDD	Inverse variance weighted	197	0.15318	0.0156292	1.11603e-22
ljYfec	7ey6gS	CigDay	MDD	Simple mode	197	0.219942	0.0525356	4.27619e-05
ljYfec	7ey6gS	CigDay	MDD	Weighted mode	197	0.216128	0.0545862	0.000105078
ljYfec	PCOydo	SmkCes	MDD	MR Egger	197	0.0648871	0.0688795	0.347339
ljYfec	PCOydo	SmkCes	MDD	Weighted median	197	0.09542	0.0141081	1.34709e-11
ljYfec	PCOydo	SmkCes	MDD	Inverse variance weighted	197	0.114043	0.0148276	1.45709e-14
ljYfec	PCOydo	SmkCes	MDD	Simple mode	197	0.168434	0.0683617	0.0146065
ljYfec	PCOydo	SmkCes	MDD	Weighted mode	197	-0.0126825	0.0735216	0.863223
ljYfec	GPg3jM	SmkInit	MDD	MR Egger	197	0.104697	0.0653084	0.110528
ljYfec	GPg3jM	SmkInit	MDD	Weighted median	197	0.167945	0.0127134	7.67428e-40
ljYfec	GPg3jM	SmkInit	MDD	Inverse variance weighted	197	0.194147	0.0152273	3.12139e-37
ljYfec	GPg3jM	SmkInit	MDD	Simple mode	197	0.186473	0.0352265	3.19987e-07
ljYfec	GPg3jM	SmkInit	MDD	Weighted mode	197	0.176481	0.0401215	1.78568e-05
ljYfec	n7ZNXK	DrnkWk	MDD	MR Egger	197	-0.0264688	0.0588776	0.65353
ljYfec	n7ZNXK	DrnkWk	MDD	Weighted median	197	0.0264815	0.0129589	0.0410034
ljYfec	n7ZNXK	DrnkWk	MDD	Inverse variance weighted	197	0.0496814	0.0133064	0.000188723
ljYfec	n7ZNXK	DrnkWk	MDD	Simple mode	197	0.0174539	0.0528105	0.741375
ljYfec	n7ZNXK	DrnkWk	MDD	Weighted mode	197	0.0200925	0.0507639	0.692681
ljYfec	kn3vKF	Cannabis	MDD	MR Egger	198	0.258113	0.158221	0.104424
ljYfec	kn3vKF	Cannabis	MDD	Weighted median	198	0.274335	0.0350949	5.41133e-15
ljYfec	kn3vKF	Cannabis	MDD	Inverse variance weighted	198	0.307968	0.0342061	2.18998e-19
ljYfec	kn3vKF	Cannabis	MDD	Simple mode	198	0.176934	0.11714	0.13253
ljYfec	kn3vKF	Cannabis	MDD	Weighted mode	198	0.209818	0.131801	0.113005
tCEuA1	nLkjjX	AgeSmk	OCD	MR Egger	14	-0.0226433	0.0448785	0.623015
tCEuA1	nLkjjX	AgeSmk	OCD	Weighted median	14	0.00495973	0.0175933	0.778012
tCEuA1	nLkjjX	AgeSmk	OCD	Inverse variance weighted	14	0.0151871	0.013648	0.265807
tCEuA1	nLkjjX	AgeSmk	OCD	Simple mode	14	-0.0131875	0.0346795	0.709886
tCEuA1	nLkjjX	AgeSmk	OCD	Weighted mode	14	-0.0150396	0.0344342	0.669449
tCEuA1	jwqOvH	CigDay	OCD	MR Egger	14	-0.12138	0.0478795	0.0261727
tCEuA1	jwqOvH	CigDay	OCD	Weighted median	14	0.0193813	0.0169722	0.253478
tCEuA1	jwqOvH	CigDay	OCD	Inverse variance weighted	14	-0.00363343	0.0169885	0.830644
tCEuA1	jwqOvH	CigDay	OCD	Simple mode	14	0.0194222	0.0308252	0.539564
tCEuA1	jwqOvH	CigDay	OCD	Weighted mode	14	0.0213009	0.0342313	0.54453
tCEuA1	XMEeis	SmkCes	OCD	MR Egger	14	0.0209932	0.0422932	0.628599
tCEuA1	XMEeis	SmkCes	OCD	Weighted median	14	-0.000750918	0.0138547	0.956776
tCEuA1	XMEeis	SmkCes	OCD	Inverse variance weighted	14	0.0151576	0.0113029	0.179908
tCEuA1	XMEeis	SmkCes	OCD	Simple mode	14	-0.0156851	0.0374203	0.681942
tCEuA1	XMEeis	SmkCes	OCD	Weighted mode	14	-0.0146536	0.039921	0.719477
tCEuA1	uymDLl	SmkInit	OCD	MR Egger	14	0.0165338	0.0440228	0.713788
tCEuA1	uymDLl	SmkInit	OCD	Weighted median	14	0.0253476	0.0115015	0.0275344
tCEuA1	uymDLl	SmkInit	OCD	Inverse variance weighted	14	0.0116818	0.0128317	0.362618
tCEuA1	uymDLl	SmkInit	OCD	Simple mode	14	0.0369162	0.0176522	0.0566991
tCEuA1	uymDLl	SmkInit	OCD	Weighted mode	14	0.0344466	0.0191147	0.0947541
tCEuA1	TKLPAz	DrnkWk	OCD	MR Egger	14	0.0399581	0.0452683	0.39474
tCEuA1	TKLPAz	DrnkWk	OCD	Weighted median	14	0.00473607	0.0122704	0.699516
tCEuA1	TKLPAz	DrnkWk	OCD	Inverse variance weighted	14	0.00389603	0.0133708	0.770758
tCEuA1	TKLPAz	DrnkWk	OCD	Simple mode	14	-0.000728112	0.0222709	0.974416
tCEuA1	TKLPAz	DrnkWk	OCD	Weighted mode	14	0.00302361	0.0223116	0.894278
tCEuA1	ttsQLX	Cannabis	OCD	MR Egger	14	0.0163078	0.166537	0.92361
tCEuA1	ttsQLX	Cannabis	OCD	Weighted median	14	-0.0143448	0.0434777	0.741449
tCEuA1	ttsQLX	Cannabis	OCD	Inverse variance weighted	14	0.0181	0.0471054	0.700798
tCEuA1	ttsQLX	Cannabis	OCD	Simple mode	14	-0.0311561	0.091669	0.739378
tCEuA1	ttsQLX	Cannabis	OCD	Weighted mode	14	-0.0311561	0.0959181	0.750485
9mp4PS	45IomW	AgeSmk	Openness	MR Egger	61	0.00131525	0.101535	0.989708
9mp4PS	45IomW	AgeSmk	Openness	Weighted median	61	0.0204411	0.0330546	0.536309
9mp4PS	45IomW	AgeSmk	Openness	Inverse variance weighted	61	0.0557784	0.0310096	0.0720591
9mp4PS	45IomW	AgeSmk	Openness	Simple mode	61	-0.00075017	0.0622133	0.990419
9mp4PS	45IomW	AgeSmk	Openness	Weighted mode	61	-0.0204719	0.0993373	0.837422
9mp4PS	O9e1LW	CigDay	Openness	MR Egger	61	0.061499	0.148321	0.679912
9mp4PS	O9e1LW	CigDay	Openness	Weighted median	61	0.0612182	0.0366137	0.0945233
9mp4PS	O9e1LW	CigDay	Openness	Inverse variance weighted	61	0.052856	0.0445315	0.235253
9mp4PS	O9e1LW	CigDay	Openness	Simple mode	61	0.1031	0.0828892	0.218399
9mp4PS	O9e1LW	CigDay	Openness	Weighted mode	61	0.0971331	0.112875	0.39292
9mp4PS	DWHNSQ	SmkCes	Openness	MR Egger	61	-0.256368	0.123804	0.0427666
9mp4PS	DWHNSQ	SmkCes	Openness	Weighted median	61	-0.0821172	0.0311173	0.00831623
9mp4PS	DWHNSQ	SmkCes	Openness	Inverse variance weighted	61	-0.075938	0.0361901	0.0358776
9mp4PS	DWHNSQ	SmkCes	Openness	Simple mode	61	-0.0743662	0.0794882	0.353249
9mp4PS	DWHNSQ	SmkCes	Openness	Weighted mode	61	-0.0695889	0.0965974	0.474075
9mp4PS	3lgFa0	SmkInit	Openness	MR Egger	61	-0.00651486	0.112069	0.953839
9mp4PS	3lgFa0	SmkInit	Openness	Weighted median	61	0.0469614	0.0290158	0.10556
9mp4PS	3lgFa0	SmkInit	Openness	Inverse variance weighted	61	0.0872256	0.0368773	0.0180157
9mp4PS	3lgFa0	SmkInit	Openness	Simple mode	61	0.0604201	0.0705609	0.395248
9mp4PS	3lgFa0	SmkInit	Openness	Weighted mode	61	0.0513343	0.0910711	0.575078
9mp4PS	nc2YFB	DrnkWk	Openness	MR Egger	61	-0.150372	0.108672	0.171655
9mp4PS	nc2YFB	DrnkWk	Openness	Weighted median	61	0.0258886	0.0282088	0.35875
9mp4PS	nc2YFB	DrnkWk	Openness	Inverse variance weighted	61	0.0454943	0.0343619	0.185512
9mp4PS	nc2YFB	DrnkWk	Openness	Simple mode	61	0.0329516	0.0736332	0.656119
9mp4PS	nc2YFB	DrnkWk	Openness	Weighted mode	61	-0.0276932	0.0899293	0.759191
9mp4PS	y4uicK	Cannabis	Openness	MR Egger	58	-0.184252	0.274577	0.504954
9mp4PS	y4uicK	Cannabis	Openness	Weighted median	58	0.329479	0.080158	3.95034e-05
9mp4PS	y4uicK	Cannabis	Openness	Inverse variance weighted	58	0.427996	0.0856823	5.87923e-07
9mp4PS	y4uicK	Cannabis	Openness	Simple mode	58	0.400584	0.146345	0.00824918
9mp4PS	y4uicK	Cannabis	Openness	Weighted mode	58	0.347209	0.191197	0.0746347
1hqhPR	SdjFrP	AgeSmk	Conscient	MR Egger	66	0.128445	0.148105	0.389039
1hqhPR	SdjFrP	AgeSmk	Conscient	Weighted median	66	0.0331511	0.0395017	0.401339
1hqhPR	SdjFrP	AgeSmk	Conscient	Inverse variance weighted	66	0.0789867	0.0340516	0.0203616
1hqhPR	SdjFrP	AgeSmk	Conscient	Simple mode	66	0.0722354	0.110251	0.514656
1hqhPR	SdjFrP	AgeSmk	Conscient	Weighted mode	66	0.01695	0.127433	0.894596
1hqhPR	JV0Uxe	CigDay	Conscient	MR Egger	66	-0.0147637	0.210098	0.944197
1hqhPR	JV0Uxe	CigDay	Conscient	Weighted median	66	-0.111	0.0427306	0.00938581
1hqhPR	JV0Uxe	CigDay	Conscient	Inverse variance weighted	66	-0.0972976	0.0480954	0.0430717
1hqhPR	JV0Uxe	CigDay	Conscient	Simple mode	66	-0.343388	0.121837	0.00638772
1hqhPR	JV0Uxe	CigDay	Conscient	Weighted mode	66	-0.150112	0.147902	0.313897
1hqhPR	PkSuOK	SmkCes	Conscient	MR Egger	66	0.220935	0.211293	0.299663
1hqhPR	PkSuOK	SmkCes	Conscient	Weighted median	66	0.0710123	0.042244	0.0927626
1hqhPR	PkSuOK	SmkCes	Conscient	Inverse variance weighted	66	-0.000655243	0.0453406	0.98847
1hqhPR	PkSuOK	SmkCes	Conscient	Simple mode	66	0.194246	0.195346	0.323733
1hqhPR	PkSuOK	SmkCes	Conscient	Weighted mode	66	0.212234	0.199208	0.290642
1hqhPR	ZHisMg	SmkInit	Conscient	MR Egger	66	0.0702498	0.180601	0.698584
1hqhPR	ZHisMg	SmkInit	Conscient	Weighted median	66	-0.169614	0.0329778	2.69976e-07
1hqhPR	ZHisMg	SmkInit	Conscient	Inverse variance weighted	66	-0.241077	0.0434651	2.91517e-08
1hqhPR	ZHisMg	SmkInit	Conscient	Simple mode	66	-0.203216	0.0802901	0.0138023
1hqhPR	ZHisMg	SmkInit	Conscient	Weighted mode	66	-0.156605	0.0830761	0.0638913
1hqhPR	rYIXY0	DrnkWk	Conscient	MR Egger	66	-0.234901	0.168896	0.169103
1hqhPR	rYIXY0	DrnkWk	Conscient	Weighted median	66	-0.0779329	0.0299935	0.00936795
1hqhPR	rYIXY0	DrnkWk	Conscient	Inverse variance weighted	66	-0.137595	0.0395138	0.000497339
1hqhPR	rYIXY0	DrnkWk	Conscient	Simple mode	66	-0.064628	0.0864228	0.45727
1hqhPR	rYIXY0	DrnkWk	Conscient	Weighted mode	66	-0.064628	0.0906391	0.478382
1hqhPR	UpEFeA	Cannabis	Conscient	MR Egger	65	-0.773964	0.530958	0.149898
1hqhPR	UpEFeA	Cannabis	Conscient	Weighted median	65	-0.412607	0.0993329	3.27028e-05
1hqhPR	UpEFeA	Cannabis	Conscient	Inverse variance weighted	65	-0.700444	0.103219	1.153e-11
1hqhPR	UpEFeA	Cannabis	Conscient	Simple mode	65	-0.365662	0.330218	0.272293
1hqhPR	UpEFeA	Cannabis	Conscient	Weighted mode	65	-0.340452	0.326337	0.300755
Lu0Ikh	jxB21a	AgeSmk	Agree	MR Egger	17	0.0893526	0.198423	0.658924
Lu0Ikh	jxB21a	AgeSmk	Agree	Weighted median	17	0.121514	0.0595629	0.0413409
Lu0Ikh	jxB21a	AgeSmk	Agree	Inverse variance weighted	17	0.157939	0.0497619	0.00150407
Lu0Ikh	jxB21a	AgeSmk	Agree	Simple mode	17	0.0863526	0.097729	0.39
Lu0Ikh	jxB21a	AgeSmk	Agree	Weighted mode	17	0.103858	0.114342	0.377192
Lu0Ikh	npF2kw	CigDay	Agree	MR Egger	17	0.623054	0.208811	0.00927311
Lu0Ikh	npF2kw	CigDay	Agree	Weighted median	17	-0.0805902	0.0604737	0.182647
Lu0Ikh	npF2kw	CigDay	Agree	Inverse variance weighted	17	-0.136997	0.0713495	0.0548467
Lu0Ikh	npF2kw	CigDay	Agree	Simple mode	17	-0.180958	0.125008	0.167049
Lu0Ikh	npF2kw	CigDay	Agree	Weighted mode	17	-0.0946216	0.147299	0.529725
Lu0Ikh	mQI6MV	SmkCes	Agree	MR Egger	17	0.428978	0.314212	0.192302
Lu0Ikh	mQI6MV	SmkCes	Agree	Weighted median	17	-0.169704	0.0675181	0.0119551
Lu0Ikh	mQI6MV	SmkCes	Agree	Inverse variance weighted	17	-0.156174	0.0876528	0.0747927
Lu0Ikh	mQI6MV	SmkCes	Agree	Simple mode	17	0.186318	0.268843	0.498225
Lu0Ikh	mQI6MV	SmkCes	Agree	Weighted mode	17	-0.297919	0.309727	0.350423
Lu0Ikh	26UgW0	SmkInit	Agree	MR Egger	17	-0.183421	0.352573	0.610494
Lu0Ikh	26UgW0	SmkInit	Agree	Weighted median	17	0.00907815	0.0512693	0.859455
Lu0Ikh	26UgW0	SmkInit	Agree	Inverse variance weighted	17	0.0689547	0.0890177	0.438566
Lu0Ikh	26UgW0	SmkInit	Agree	Simple mode	17	-0.0248106	0.0687816	0.723031
Lu0Ikh	26UgW0	SmkInit	Agree	Weighted mode	17	-0.0103498	0.100387	0.919166
Lu0Ikh	mlrM7y	DrnkWk	Agree	MR Egger	17	-0.225289	0.298542	0.462153
Lu0Ikh	mlrM7y	DrnkWk	Agree	Weighted median	17	-0.0598504	0.0458315	0.191594
Lu0Ikh	mlrM7y	DrnkWk	Agree	Inverse variance weighted	17	-0.041527	0.0763049	0.586287
Lu0Ikh	mlrM7y	DrnkWk	Agree	Simple mode	17	-0.0193513	0.069027	0.782806
Lu0Ikh	mlrM7y	DrnkWk	Agree	Weighted mode	17	-0.0454338	0.0956252	0.64112
Lu0Ikh	2A4rhV	Cannabis	Agree	MR Egger	13	-3.4791	1.34973	0.025699
Lu0Ikh	2A4rhV	Cannabis	Agree	Weighted median	13	-0.750362	0.182668	3.99454e-05
Lu0Ikh	2A4rhV	Cannabis	Agree	Inverse variance weighted	13	-0.374188	0.367395	0.308446
Lu0Ikh	2A4rhV	Cannabis	Agree	Simple mode	13	-0.573218	0.263957	0.0506463
Lu0Ikh	2A4rhV	Cannabis	Agree	Weighted mode	13	-0.806449	0.322234	0.0277783
pSQl3T	WTbOJw	AgeSmk	Extra	MR Egger	99	-0.166248	0.145789	0.256955
pSQl3T	WTbOJw	AgeSmk	Extra	Weighted median	99	-0.0620251	0.0315485	0.0492957
pSQl3T	WTbOJw	AgeSmk	Extra	Inverse variance weighted	99	-0.0733897	0.0269185	0.00640357
pSQl3T	WTbOJw	AgeSmk	Extra	Simple mode	99	0.0129194	0.0982873	0.895693
pSQl3T	WTbOJw	AgeSmk	Extra	Weighted mode	99	-0.0237054	0.105385	0.822494
pSQl3T	ZF2tgl	CigDay	Extra	MR Egger	99	0.179707	0.176363	0.310756
pSQl3T	ZF2tgl	CigDay	Extra	Weighted median	99	-0.0123273	0.032473	0.704231
pSQl3T	ZF2tgl	CigDay	Extra	Inverse variance weighted	99	-0.0264996	0.0320866	0.408873
pSQl3T	ZF2tgl	CigDay	Extra	Simple mode	99	-0.0460219	0.0946729	0.627971
pSQl3T	ZF2tgl	CigDay	Extra	Weighted mode	99	0.0423206	0.100774	0.675438
pSQl3T	HrMOt4	SmkCes	Extra	MR Egger	99	0.246711	0.190807	0.199087
pSQl3T	HrMOt4	SmkCes	Extra	Weighted median	99	0.00224719	0.027073	0.933848
pSQl3T	HrMOt4	SmkCes	Extra	Inverse variance weighted	99	0.00629707	0.0327508	0.847529
pSQl3T	HrMOt4	SmkCes	Extra	Simple mode	99	-0.0064416	0.0675938	0.924272
pSQl3T	HrMOt4	SmkCes	Extra	Weighted mode	99	-0.0064416	0.0702268	0.927103
pSQl3T	HZ2HAP	SmkInit	Extra	MR Egger	99	0.0953897	0.159832	0.552022
pSQl3T	HZ2HAP	SmkInit	Extra	Weighted median	99	0.0743248	0.0255011	0.00356182
pSQl3T	HZ2HAP	SmkInit	Extra	Inverse variance weighted	99	0.0952172	0.0287368	0.000921625
pSQl3T	HZ2HAP	SmkInit	Extra	Simple mode	99	-0.00256685	0.0973095	0.979009
pSQl3T	HZ2HAP	SmkInit	Extra	Weighted mode	99	0.00670103	0.0990089	0.946177
pSQl3T	2j3GxR	DrnkWk	Extra	MR Egger	99	0.126219	0.165601	0.447798
pSQl3T	2j3GxR	DrnkWk	Extra	Weighted median	99	0.139607	0.0246988	1.58259e-08
pSQl3T	2j3GxR	DrnkWk	Extra	Inverse variance weighted	99	0.139397	0.0299351	3.21408e-06
pSQl3T	2j3GxR	DrnkWk	Extra	Simple mode	99	0.192205	0.0666514	0.00483135
pSQl3T	2j3GxR	DrnkWk	Extra	Weighted mode	99	0.120598	0.0683008	0.080563
pSQl3T	xAxOV4	Cannabis	Extra	MR Egger	98	0.838283	0.413581	0.0454471
pSQl3T	xAxOV4	Cannabis	Extra	Weighted median	98	0.269378	0.0742286	0.000284486
pSQl3T	xAxOV4	Cannabis	Extra	Inverse variance weighted	98	0.276458	0.0741152	0.000191391
pSQl3T	xAxOV4	Cannabis	Extra	Simple mode	98	0.178141	0.213789	0.406748
pSQl3T	xAxOV4	Cannabis	Extra	Weighted mode	98	0.167836	0.237536	0.481527
AIoow1	XcKtxU	AgeSmk	Neuro	MR Egger	291	0.14364	0.0825642	0.0829707
AIoow1	XcKtxU	AgeSmk	Neuro	Weighted median	291	-0.0294248	0.0242735	0.225429
AIoow1	XcKtxU	AgeSmk	Neuro	Inverse variance weighted	291	-0.0872756	0.0208261	2.78119e-05
AIoow1	XcKtxU	AgeSmk	Neuro	Simple mode	291	0.0541583	0.0904853	0.549953
AIoow1	XcKtxU	AgeSmk	Neuro	Weighted mode	291	0.0660496	0.101542	0.515905
AIoow1	HvKMVe	CigDay	Neuro	MR Egger	291	0.0849235	0.104792	0.418378
AIoow1	HvKMVe	CigDay	Neuro	Weighted median	291	0.0875956	0.0261774	0.000819181
AIoow1	HvKMVe	CigDay	Neuro	Inverse variance weighted	291	0.0933614	0.0258764	0.000308598
AIoow1	HvKMVe	CigDay	Neuro	Simple mode	291	0.106386	0.105122	0.312369
AIoow1	HvKMVe	CigDay	Neuro	Weighted mode	291	0.0313912	0.116806	0.788316
AIoow1	lQ4q15	SmkCes	Neuro	MR Egger	291	0.142702	0.0851732	0.0949301
AIoow1	lQ4q15	SmkCes	Neuro	Weighted median	291	0.110609	0.0224856	8.69325e-07
AIoow1	lQ4q15	SmkCes	Neuro	Inverse variance weighted	291	0.0992886	0.0206129	1.45868e-06
AIoow1	lQ4q15	SmkCes	Neuro	Simple mode	291	0.247231	0.0970231	0.0113449
AIoow1	lQ4q15	SmkCes	Neuro	Weighted mode	291	0.224941	0.107902	0.0379732
AIoow1	2vEaX6	SmkInit	Neuro	MR Egger	291	0.118418	0.0932046	0.204923
AIoow1	2vEaX6	SmkInit	Neuro	Weighted median	291	0.176012	0.0194094	1.20812e-19
AIoow1	2vEaX6	SmkInit	Neuro	Inverse variance weighted	291	0.16911	0.0234253	5.23261e-13
AIoow1	2vEaX6	SmkInit	Neuro	Simple mode	291	0.222474	0.0597991	0.000238854
AIoow1	2vEaX6	SmkInit	Neuro	Weighted mode	291	0.206129	0.0687094	0.00293406
AIoow1	HESV2l	DrnkWk	Neuro	MR Egger	290	-0.138067	0.0845144	0.103424
AIoow1	HESV2l	DrnkWk	Neuro	Weighted median	290	-0.0101902	0.0184395	0.580518
AIoow1	HESV2l	DrnkWk	Neuro	Inverse variance weighted	290	-0.013969	0.0207938	0.501721
AIoow1	HESV2l	DrnkWk	Neuro	Simple mode	290	-0.0283642	0.0690569	0.68157
AIoow1	HESV2l	DrnkWk	Neuro	Weighted mode	290	-0.0211998	0.0702744	0.76312
AIoow1	Q5PrlS	Cannabis	Neuro	MR Egger	292	0.425117	0.22494	0.059767
AIoow1	Q5PrlS	Cannabis	Neuro	Weighted median	292	0.199257	0.059042	0.000738604
AIoow1	Q5PrlS	Cannabis	Neuro	Inverse variance weighted	292	0.138849	0.0546984	0.0111347
AIoow1	Q5PrlS	Cannabis	Neuro	Simple mode	292	0.380856	0.292058	0.193249
AIoow1	Q5PrlS	Cannabis	Neuro	Weighted mode	292	0.312545	0.297209	0.293856
csBXcN	ANkjX5	AgeSmk	PTSD	MR Egger	62	-0.180872	0.174395	0.303833
csBXcN	ANkjX5	AgeSmk	PTSD	Weighted median	62	-0.197203	0.0428745	4.234e-06
csBXcN	ANkjX5	AgeSmk	PTSD	Inverse variance weighted	62	-0.197662	0.0340472	6.4159e-09
csBXcN	ANkjX5	AgeSmk	PTSD	Simple mode	62	-0.151845	0.147192	0.306326
csBXcN	ANkjX5	AgeSmk	PTSD	Weighted mode	62	-0.289643	0.150738	0.0593444
csBXcN	QGPHsG	CigDay	PTSD	MR Egger	62	0.124057	0.241045	0.608679
csBXcN	QGPHsG	CigDay	PTSD	Weighted median	62	0.194253	0.0494239	8.48246e-05
csBXcN	QGPHsG	CigDay	PTSD	Inverse variance weighted	62	0.22249	0.0468276	2.02157e-06
csBXcN	QGPHsG	CigDay	PTSD	Simple mode	62	0.359036	0.174055	0.0433986
csBXcN	QGPHsG	CigDay	PTSD	Weighted mode	62	0.445026	0.179447	0.0159152
csBXcN	AvCMvW	SmkCes	PTSD	MR Egger	62	0.540725	0.207957	0.0117137
csBXcN	AvCMvW	SmkCes	PTSD	Weighted median	62	0.254167	0.0403512	2.99824e-10
csBXcN	AvCMvW	SmkCes	PTSD	Inverse variance weighted	62	0.272215	0.0412511	4.13987e-11
csBXcN	AvCMvW	SmkCes	PTSD	Simple mode	62	0.253128	0.1039	0.0177752
csBXcN	AvCMvW	SmkCes	PTSD	Weighted mode	62	0.26168	0.11165	0.0223649
csBXcN	bid6XV	SmkInit	PTSD	MR Egger	62	-0.0091134	0.183204	0.960491
csBXcN	bid6XV	SmkInit	PTSD	Weighted median	62	0.365683	0.0327794	6.70313e-29
csBXcN	bid6XV	SmkInit	PTSD	Inverse variance weighted	62	0.346177	0.0384337	2.11533e-19
csBXcN	bid6XV	SmkInit	PTSD	Simple mode	62	0.390877	0.084033	1.81837e-05
csBXcN	bid6XV	SmkInit	PTSD	Weighted mode	62	0.386838	0.0891129	5.43403e-05
csBXcN	6zDzcD	DrnkWk	PTSD	MR Egger	62	-0.492481	0.235589	0.0408249
csBXcN	6zDzcD	DrnkWk	PTSD	Weighted median	62	0.0449605	0.0362063	0.214315
csBXcN	6zDzcD	DrnkWk	PTSD	Inverse variance weighted	62	0.00302603	0.0479322	0.949662
csBXcN	6zDzcD	DrnkWk	PTSD	Simple mode	62	0.167555	0.121137	0.17165
csBXcN	6zDzcD	DrnkWk	PTSD	Weighted mode	62	0.174273	0.122377	0.159521
csBXcN	BCAidN	Cannabis	PTSD	MR Egger	63	0.569857	0.457083	0.217264
csBXcN	BCAidN	Cannabis	PTSD	Weighted median	63	0.417784	0.103151	5.11693e-05
csBXcN	BCAidN	Cannabis	PTSD	Inverse variance weighted	63	0.538652	0.0882776	1.04887e-09
csBXcN	BCAidN	Cannabis	PTSD	Simple mode	63	0.359551	0.229738	0.122662
csBXcN	BCAidN	Cannabis	PTSD	Weighted mode	63	0.331716	0.264521	0.214541
0GIGyM	70h4vB	AgeSmk	ADHD	MR Egger	39	-0.139626	0.102461	0.181209
0GIGyM	70h4vB	AgeSmk	ADHD	Weighted median	39	-0.237791	0.0343404	4.37479e-12
0GIGyM	70h4vB	AgeSmk	ADHD	Inverse variance weighted	39	-0.248744	0.0230969	4.79105e-27
0GIGyM	70h4vB	AgeSmk	ADHD	Simple mode	39	-0.264332	0.0692838	0.0004866
0GIGyM	70h4vB	AgeSmk	ADHD	Weighted mode	39	-0.252494	0.0783814	0.00261659
0GIGyM	hFWPFY	CigDay	ADHD	MR Egger	39	-0.026934	0.161191	0.868207
0GIGyM	hFWPFY	CigDay	ADHD	Weighted median	39	0.178714	0.0385964	3.65071e-06
0GIGyM	hFWPFY	CigDay	ADHD	Inverse variance weighted	39	0.217071	0.0357955	1.32617e-09
0GIGyM	hFWPFY	CigDay	ADHD	Simple mode	39	0.199325	0.0884363	0.0300523
0GIGyM	hFWPFY	CigDay	ADHD	Weighted mode	39	0.205519	0.100114	0.0470191
0GIGyM	UTo7w5	SmkCes	ADHD	MR Egger	39	0.101331	0.175078	0.566244
0GIGyM	UTo7w5	SmkCes	ADHD	Weighted median	39	0.199973	0.0356481	2.02749e-08
0GIGyM	UTo7w5	SmkCes	ADHD	Inverse variance weighted	39	0.185706	0.0365598	3.78433e-07
0GIGyM	UTo7w5	SmkCes	ADHD	Simple mode	39	0.308566	0.0998449	0.00372978
0GIGyM	UTo7w5	SmkCes	ADHD	Weighted mode	39	0.30575	0.103092	0.00519478
0GIGyM	XlOyRW	SmkInit	ADHD	MR Egger	39	0.304082	0.182055	0.103305
0GIGyM	XlOyRW	SmkInit	ADHD	Weighted median	39	0.283587	0.0343025	1.37105e-16
0GIGyM	XlOyRW	SmkInit	ADHD	Inverse variance weighted	39	0.323931	0.0403498	9.90175e-16
0GIGyM	XlOyRW	SmkInit	ADHD	Simple mode	39	0.302775	0.0886608	0.00153095
0GIGyM	XlOyRW	SmkInit	ADHD	Weighted mode	39	0.289617	0.0938643	0.00377976
0GIGyM	gVme4B	DrnkWk	ADHD	MR Egger	39	0.0589034	0.13638	0.668315
0GIGyM	gVme4B	DrnkWk	ADHD	Weighted median	39	0.0766671	0.0264245	0.00371542
0GIGyM	gVme4B	DrnkWk	ADHD	Inverse variance weighted	39	0.0534494	0.030222	0.0769675
0GIGyM	gVme4B	DrnkWk	ADHD	Simple mode	39	0.144062	0.0582815	0.0180364
0GIGyM	gVme4B	DrnkWk	ADHD	Weighted mode	39	0.141332	0.0569578	0.0176284
0GIGyM	639d2W	Cannabis	ADHD	MR Egger	39	1.21953	0.445141	0.00940877
0GIGyM	639d2W	Cannabis	ADHD	Weighted median	39	0.390397	0.0943893	3.53363e-05
0GIGyM	639d2W	Cannabis	ADHD	Inverse variance weighted	39	0.434685	0.0928832	2.86997e-06
0GIGyM	639d2W	Cannabis	ADHD	Simple mode	39	0.793071	0.337122	0.02393
0GIGyM	639d2W	Cannabis	ADHD	Weighted mode	39	0.777634	0.316508	0.0186922

### Sheet: T11
T11. Reverse MR Steiger results
id.exposure	id.outcome	outcome	exposure	method	nsnp	b	se	pval
lZYVIa	Hnrztt	AgeSmk	GAD	MR Egger	65	-0.539282	0.246004	0.0320702
lZYVIa	Hnrztt	AgeSmk	GAD	Weighted median	65	-0.219522	0.0454814	1.38862e-06
lZYVIa	Hnrztt	AgeSmk	GAD	Inverse variance weighted	65	-0.16079	0.0409512	8.62336e-05
lZYVIa	Hnrztt	AgeSmk	GAD	Simple mode	65	-0.354363	0.176871	0.0493602
lZYVIa	Hnrztt	AgeSmk	GAD	Weighted mode	65	-0.354363	0.187672	0.0635331
lZYVIa	OcA1HK	CigDay	GAD	MR Egger	65	-0.42888	0.311389	0.17329
lZYVIa	OcA1HK	CigDay	GAD	Weighted median	65	0.0933051	0.0530948	0.0788616
lZYVIa	OcA1HK	CigDay	GAD	Inverse variance weighted	65	0.104185	0.0530404	0.0495001
lZYVIa	OcA1HK	CigDay	GAD	Simple mode	65	0.293592	0.193066	0.133266
lZYVIa	OcA1HK	CigDay	GAD	Weighted mode	65	-0.0899516	0.207738	0.666467
lZYVIa	hq8mnU	SmkCes	GAD	MR Egger	65	0.135419	0.29333	0.645915
lZYVIa	hq8mnU	SmkCes	GAD	Weighted median	65	0.168323	0.0447624	0.000169659
lZYVIa	hq8mnU	SmkCes	GAD	Inverse variance weighted	65	0.134013	0.0469188	0.00428646
lZYVIa	hq8mnU	SmkCes	GAD	Simple mode	65	0.27886	0.238045	0.245758
lZYVIa	hq8mnU	SmkCes	GAD	Weighted mode	65	-0.0759153	0.249693	0.762088
lZYVIa	NY6jDs	SmkInit	GAD	MR Egger	65	0.257502	0.244341	0.295972
lZYVIa	NY6jDs	SmkInit	GAD	Weighted median	65	0.20891	0.0363665	9.21597e-09
lZYVIa	NY6jDs	SmkInit	GAD	Inverse variance weighted	65	0.223288	0.0443971	4.92192e-07
lZYVIa	NY6jDs	SmkInit	GAD	Simple mode	65	0.182886	0.144552	0.210392
lZYVIa	NY6jDs	SmkInit	GAD	Weighted mode	65	0.168563	0.150609	0.267236
lZYVIa	bxc3MP	DrnkWk	GAD	MR Egger	64	0.208975	0.227511	0.361903
lZYVIa	bxc3MP	DrnkWk	GAD	Weighted median	64	0.00077052	0.0363807	0.983103
lZYVIa	bxc3MP	DrnkWk	GAD	Inverse variance weighted	64	-0.0152173	0.0377745	0.687062
lZYVIa	bxc3MP	DrnkWk	GAD	Simple mode	64	-0.211402	0.177581	0.238336
lZYVIa	bxc3MP	DrnkWk	GAD	Weighted mode	64	0.105842	0.189196	0.57785
lZYVIa	NhLPqA	Cannabis	GAD	MR Egger	65	0.342384	0.620404	0.582988
lZYVIa	NhLPqA	Cannabis	GAD	Weighted median	65	0.201367	0.10789	0.0619839
lZYVIa	NhLPqA	Cannabis	GAD	Inverse variance weighted	65	0.236469	0.101335	0.0196198
lZYVIa	NhLPqA	Cannabis	GAD	Simple mode	65	0.136201	0.477316	0.776299
lZYVIa	NhLPqA	Cannabis	GAD	Weighted mode	65	0.136201	0.450861	0.763561
GvFngH	Jcpio6	AgeSmk	SCZ	MR Egger	147	0.0309204	0.0198102	0.120743
GvFngH	Jcpio6	AgeSmk	SCZ	Weighted median	147	-0.000851883	0.00595979	0.886339
GvFngH	Jcpio6	AgeSmk	SCZ	Inverse variance weighted	147	-0.00349574	0.00512539	0.495212
GvFngH	Jcpio6	AgeSmk	SCZ	Simple mode	147	-0.0178054	0.0233462	0.446894
GvFngH	Jcpio6	AgeSmk	SCZ	Weighted mode	147	0.0367399	0.0254968	0.151737
GvFngH	bTNBcK	CigDay	SCZ	MR Egger	146	-0.0190045	0.0243895	0.437135
GvFngH	bTNBcK	CigDay	SCZ	Weighted median	146	0.0113475	0.00616394	0.0656297
GvFngH	bTNBcK	CigDay	SCZ	Inverse variance weighted	146	0.01608	0.00621521	0.00967598
GvFngH	bTNBcK	CigDay	SCZ	Simple mode	146	-0.01999	0.0234252	0.394871
GvFngH	bTNBcK	CigDay	SCZ	Weighted mode	146	-0.0224922	0.0266526	0.400116
GvFngH	BOm4oX	SmkCes	SCZ	MR Egger	147	-0.0104084	0.0240805	0.666215
GvFngH	BOm4oX	SmkCes	SCZ	Weighted median	147	-0.00130473	0.00517035	0.800772
GvFngH	BOm4oX	SmkCes	SCZ	Inverse variance weighted	147	0.00886326	0.00571224	0.120752
GvFngH	BOm4oX	SmkCes	SCZ	Simple mode	147	-0.00246799	0.0155114	0.873803
GvFngH	BOm4oX	SmkCes	SCZ	Weighted mode	147	-0.00476475	0.0162759	0.77013
GvFngH	loog1w	SmkInit	SCZ	MR Egger	147	0.020225	0.0253141	0.42562
GvFngH	loog1w	SmkInit	SCZ	Weighted median	147	0.0142519	0.00469601	0.00240619
GvFngH	loog1w	SmkInit	SCZ	Inverse variance weighted	147	0.0279848	0.00651864	1.76238e-05
GvFngH	loog1w	SmkInit	SCZ	Simple mode	147	-0.00287198	0.0154002	0.852319
GvFngH	loog1w	SmkInit	SCZ	Weighted mode	147	0.00492408	0.0170864	0.773612
GvFngH	Y7aSUc	DrnkWk	SCZ	MR Egger	147	-0.0202565	0.0214878	0.347402
GvFngH	Y7aSUc	DrnkWk	SCZ	Weighted median	147	0.0133777	0.00453547	0.00318219
GvFngH	Y7aSUc	DrnkWk	SCZ	Inverse variance weighted	147	0.0127036	0.00540106	0.0186698
GvFngH	Y7aSUc	DrnkWk	SCZ	Simple mode	147	0.0231516	0.0145185	0.112956
GvFngH	Y7aSUc	DrnkWk	SCZ	Weighted mode	147	0.0112732	0.0170991	0.51075
GvFngH	49GhAg	Cannabis	SCZ	MR Egger	149	0.0156904	0.0596832	0.792999
GvFngH	49GhAg	Cannabis	SCZ	Weighted median	149	0.051953	0.0143045	0.000281322
GvFngH	49GhAg	Cannabis	SCZ	Inverse variance weighted	149	0.055318	0.0145871	0.000149292
GvFngH	49GhAg	Cannabis	SCZ	Simple mode	149	0.0325572	0.049084	0.508173
GvFngH	49GhAg	Cannabis	SCZ	Weighted mode	149	0.0481961	0.05125	0.348539
GLw1i5	YE5ve1	AgeSmk	BD	MR Egger	64	0.0569333	0.046104	0.221531
GLw1i5	YE5ve1	AgeSmk	BD	Weighted median	64	0.00438242	0.0109208	0.688207
GLw1i5	YE5ve1	AgeSmk	BD	Inverse variance weighted	64	0.00119954	0.00934165	0.897826
GLw1i5	YE5ve1	AgeSmk	BD	Simple mode	64	0.0466348	0.0458378	0.312861
GLw1i5	YE5ve1	AgeSmk	BD	Weighted mode	64	0.0528662	0.0482795	0.277684
GLw1i5	nAJUMZ	CigDay	BD	MR Egger	64	-0.11169	0.0497946	0.0284792
GLw1i5	nAJUMZ	CigDay	BD	Weighted median	64	0.00421675	0.0114561	0.712814
GLw1i5	nAJUMZ	CigDay	BD	Inverse variance weighted	64	0.000502687	0.0103543	0.961279
GLw1i5	nAJUMZ	CigDay	BD	Simple mode	64	0.0145043	0.0515048	0.779166
GLw1i5	nAJUMZ	CigDay	BD	Weighted mode	64	0.0202807	0.0575833	0.725866
GLw1i5	qOF2f4	SmkCes	BD	MR Egger	64	-0.0188983	0.0464584	0.685571
GLw1i5	qOF2f4	SmkCes	BD	Weighted median	64	0.0138523	0.00916838	0.130818
GLw1i5	qOF2f4	SmkCes	BD	Inverse variance weighted	64	0.0147003	0.00890983	0.0989642
GLw1i5	qOF2f4	SmkCes	BD	Simple mode	64	0.0115355	0.0322754	0.721981
GLw1i5	qOF2f4	SmkCes	BD	Weighted mode	64	0.0125126	0.0336178	0.710993
GLw1i5	Ew9NNB	SmkInit	BD	MR Egger	64	0.029161	0.0520537	0.577354
GLw1i5	Ew9NNB	SmkInit	BD	Weighted median	64	0.0165481	0.00978275	0.0907299
GLw1i5	Ew9NNB	SmkInit	BD	Inverse variance weighted	64	0.0287917	0.0105744	0.00647378
GLw1i5	Ew9NNB	SmkInit	BD	Simple mode	64	0.0471076	0.0558939	0.402526
GLw1i5	Ew9NNB	SmkInit	BD	Weighted mode	64	-0.00434862	0.0581996	0.940675
GLw1i5	wJNgls	DrnkWk	BD	MR Egger	64	0.0340757	0.0410108	0.40922
GLw1i5	wJNgls	DrnkWk	BD	Weighted median	64	0.0271875	0.00811093	0.000802413
GLw1i5	wJNgls	DrnkWk	BD	Inverse variance weighted	64	0.0197328	0.00812059	0.0151
GLw1i5	wJNgls	DrnkWk	BD	Simple mode	64	0.0291541	0.0320474	0.366439
GLw1i5	wJNgls	DrnkWk	BD	Weighted mode	64	0.0307602	0.0331662	0.357229
GLw1i5	1XAzgf	Cannabis	BD	MR Egger	65	0.199014	0.108476	0.0712813
GLw1i5	1XAzgf	Cannabis	BD	Weighted median	65	0.0872697	0.0245344	0.000375072
GLw1i5	1XAzgf	Cannabis	BD	Inverse variance weighted	65	0.0836484	0.0213044	8.62497e-05
GLw1i5	1XAzgf	Cannabis	BD	Simple mode	65	0.0954533	0.0793527	0.233447
GLw1i5	1XAzgf	Cannabis	BD	Weighted mode	65	0.0928447	0.0722753	0.203564
ljYfec	C1CrKb	AgeSmk	MDD	MR Egger	195	-0.0777535	0.0538753	0.150581
ljYfec	C1CrKb	AgeSmk	MDD	Weighted median	195	-0.103662	0.0158962	6.97587e-11
ljYfec	C1CrKb	AgeSmk	MDD	Inverse variance weighted	195	-0.112546	0.011989	6.14665e-21
ljYfec	C1CrKb	AgeSmk	MDD	Simple mode	195	-0.111243	0.0608698	0.0691522
ljYfec	C1CrKb	AgeSmk	MDD	Weighted mode	195	-0.0971969	0.0661487	0.143353
ljYfec	7ey6gS	CigDay	MDD	MR Egger	196	0.145823	0.068463	0.0344353
ljYfec	7ey6gS	CigDay	MDD	Weighted median	196	0.169902	0.0161204	5.67683e-26
ljYfec	7ey6gS	CigDay	MDD	Inverse variance weighted	196	0.150565	0.0152965	7.3402e-23
ljYfec	7ey6gS	CigDay	MDD	Simple mode	196	0.220965	0.0587387	0.000222999
ljYfec	7ey6gS	CigDay	MDD	Weighted mode	196	0.214804	0.0662215	0.00138807
ljYfec	PCOydo	SmkCes	MDD	MR Egger	197	0.0648871	0.0688795	0.347339
ljYfec	PCOydo	SmkCes	MDD	Weighted median	197	0.09542	0.0141081	1.34709e-11
ljYfec	PCOydo	SmkCes	MDD	Inverse variance weighted	197	0.114043	0.0148276	1.45709e-14
ljYfec	PCOydo	SmkCes	MDD	Simple mode	197	0.168434	0.0683617	0.0146065
ljYfec	PCOydo	SmkCes	MDD	Weighted mode	197	-0.0126825	0.0735216	0.863223
ljYfec	GPg3jM	SmkInit	MDD	MR Egger	197	0.104697	0.0653084	0.110528
ljYfec	GPg3jM	SmkInit	MDD	Weighted median	197	0.167945	0.0127134	7.67428e-40
ljYfec	GPg3jM	SmkInit	MDD	Inverse variance weighted	197	0.194147	0.0152273	3.12139e-37
ljYfec	GPg3jM	SmkInit	MDD	Simple mode	197	0.186473	0.0352265	3.19987e-07
ljYfec	GPg3jM	SmkInit	MDD	Weighted mode	197	0.176481	0.0401215	1.78568e-05
ljYfec	n7ZNXK	DrnkWk	MDD	MR Egger	197	-0.0264688	0.0588776	0.65353
ljYfec	n7ZNXK	DrnkWk	MDD	Weighted median	197	0.0264815	0.0129589	0.0410034
ljYfec	n7ZNXK	DrnkWk	MDD	Inverse variance weighted	197	0.0496814	0.0133064	0.000188723
ljYfec	n7ZNXK	DrnkWk	MDD	Simple mode	197	0.0174539	0.0528105	0.741375
ljYfec	n7ZNXK	DrnkWk	MDD	Weighted mode	197	0.0200925	0.0507639	0.692681
ljYfec	kn3vKF	Cannabis	MDD	MR Egger	198	0.258113	0.158221	0.104424
ljYfec	kn3vKF	Cannabis	MDD	Weighted median	198	0.274335	0.0350949	5.41133e-15
ljYfec	kn3vKF	Cannabis	MDD	Inverse variance weighted	198	0.307968	0.0342061	2.18998e-19
ljYfec	kn3vKF	Cannabis	MDD	Simple mode	198	0.176934	0.11714	0.13253
ljYfec	kn3vKF	Cannabis	MDD	Weighted mode	198	0.209818	0.131801	0.113005
tCEuA1	nLkjjX	AgeSmk	OCD	MR Egger	14	-0.0226433	0.0448785	0.623015
tCEuA1	nLkjjX	AgeSmk	OCD	Weighted median	14	0.00495973	0.0175933	0.778012
tCEuA1	nLkjjX	AgeSmk	OCD	Inverse variance weighted	14	0.0151871	0.013648	0.265807
tCEuA1	nLkjjX	AgeSmk	OCD	Simple mode	14	-0.0131875	0.0346795	0.709886
tCEuA1	nLkjjX	AgeSmk	OCD	Weighted mode	14	-0.0150396	0.0344342	0.669449
tCEuA1	jwqOvH	CigDay	OCD	MR Egger	14	-0.12138	0.0478795	0.0261727
tCEuA1	jwqOvH	CigDay	OCD	Weighted median	14	0.0193813	0.0169722	0.253478
tCEuA1	jwqOvH	CigDay	OCD	Inverse variance weighted	14	-0.00363343	0.0169885	0.830644
tCEuA1	jwqOvH	CigDay	OCD	Simple mode	14	0.0194222	0.0308252	0.539564
tCEuA1	jwqOvH	CigDay	OCD	Weighted mode	14	0.0213009	0.0342313	0.54453
tCEuA1	XMEeis	SmkCes	OCD	MR Egger	14	0.0209932	0.0422932	0.628599
tCEuA1	XMEeis	SmkCes	OCD	Weighted median	14	-0.000750918	0.0138547	0.956776
tCEuA1	XMEeis	SmkCes	OCD	Inverse variance weighted	14	0.0151576	0.0113029	0.179908
tCEuA1	XMEeis	SmkCes	OCD	Simple mode	14	-0.0156851	0.0374203	0.681942
tCEuA1	XMEeis	SmkCes	OCD	Weighted mode	14	-0.0146536	0.039921	0.719477
tCEuA1	uymDLl	SmkInit	OCD	MR Egger	14	0.0165338	0.0440228	0.713788
tCEuA1	uymDLl	SmkInit	OCD	Weighted median	14	0.0253476	0.0115015	0.0275344
tCEuA1	uymDLl	SmkInit	OCD	Inverse variance weighted	14	0.0116818	0.0128317	0.362618
tCEuA1	uymDLl	SmkInit	OCD	Simple mode	14	0.0369162	0.0176522	0.0566991
tCEuA1	uymDLl	SmkInit	OCD	Weighted mode	14	0.0344466	0.0191147	0.0947541
tCEuA1	TKLPAz	DrnkWk	OCD	MR Egger	14	0.0399581	0.0452683	0.39474
tCEuA1	TKLPAz	DrnkWk	OCD	Weighted median	14	0.00473607	0.0122704	0.699516
tCEuA1	TKLPAz	DrnkWk	OCD	Inverse variance weighted	14	0.00389603	0.0133708	0.770758
tCEuA1	TKLPAz	DrnkWk	OCD	Simple mode	14	-0.000728112	0.0222709	0.974416
tCEuA1	TKLPAz	DrnkWk	OCD	Weighted mode	14	0.00302361	0.0223116	0.894278
tCEuA1	ttsQLX	Cannabis	OCD	MR Egger	14	0.0163078	0.166537	0.92361
tCEuA1	ttsQLX	Cannabis	OCD	Weighted median	14	-0.0143448	0.0434777	0.741449
tCEuA1	ttsQLX	Cannabis	OCD	Inverse variance weighted	14	0.0181	0.0471054	0.700798
tCEuA1	ttsQLX	Cannabis	OCD	Simple mode	14	-0.0311561	0.091669	0.739378
tCEuA1	ttsQLX	Cannabis	OCD	Weighted mode	14	-0.0311561	0.0959181	0.750485
9mp4PS	45IomW	AgeSmk	Openness	MR Egger	61	0.00131525	0.101535	0.989708
9mp4PS	45IomW	AgeSmk	Openness	Weighted median	61	0.0204411	0.0330546	0.536309
9mp4PS	45IomW	AgeSmk	Openness	Inverse variance weighted	61	0.0557784	0.0310096	0.0720591
9mp4PS	45IomW	AgeSmk	Openness	Simple mode	61	-0.00075017	0.0622133	0.990419
9mp4PS	45IomW	AgeSmk	Openness	Weighted mode	61	-0.0204719	0.0993373	0.837422
9mp4PS	O9e1LW	CigDay	Openness	MR Egger	61	0.061499	0.148321	0.679912
9mp4PS	O9e1LW	CigDay	Openness	Weighted median	61	0.0612182	0.0366137	0.0945233
9mp4PS	O9e1LW	CigDay	Openness	Inverse variance weighted	61	0.052856	0.0445315	0.235253
9mp4PS	O9e1LW	CigDay	Openness	Simple mode	61	0.1031	0.0828892	0.218399
9mp4PS	O9e1LW	CigDay	Openness	Weighted mode	61	0.0971331	0.112875	0.39292
9mp4PS	DWHNSQ	SmkCes	Openness	MR Egger	61	-0.256368	0.123804	0.0427666
9mp4PS	DWHNSQ	SmkCes	Openness	Weighted median	61	-0.0821172	0.0311173	0.00831623
9mp4PS	DWHNSQ	SmkCes	Openness	Inverse variance weighted	61	-0.075938	0.0361901	0.0358776
9mp4PS	DWHNSQ	SmkCes	Openness	Simple mode	61	-0.0743662	0.0794882	0.353249
9mp4PS	DWHNSQ	SmkCes	Openness	Weighted mode	61	-0.0695889	0.0965974	0.474075
9mp4PS	3lgFa0	SmkInit	Openness	MR Egger	61	-0.00651486	0.112069	0.953839
9mp4PS	3lgFa0	SmkInit	Openness	Weighted median	61	0.0469614	0.0290158	0.10556
9mp4PS	3lgFa0	SmkInit	Openness	Inverse variance weighted	61	0.0872256	0.0368773	0.0180157
9mp4PS	3lgFa0	SmkInit	Openness	Simple mode	61	0.0604201	0.0705609	0.395248
9mp4PS	3lgFa0	SmkInit	Openness	Weighted mode	61	0.0513343	0.0910711	0.575078
9mp4PS	nc2YFB	DrnkWk	Openness	MR Egger	61	-0.150372	0.108672	0.171655
9mp4PS	nc2YFB	DrnkWk	Openness	Weighted median	61	0.0258886	0.0282088	0.35875
9mp4PS	nc2YFB	DrnkWk	Openness	Inverse variance weighted	61	0.0454943	0.0343619	0.185512
9mp4PS	nc2YFB	DrnkWk	Openness	Simple mode	61	0.0329516	0.0736332	0.656119
9mp4PS	nc2YFB	DrnkWk	Openness	Weighted mode	61	-0.0276932	0.0899293	0.759191
9mp4PS	y4uicK	Cannabis	Openness	MR Egger	58	-0.184252	0.274577	0.504954
9mp4PS	y4uicK	Cannabis	Openness	Weighted median	58	0.329479	0.080158	3.95034e-05
9mp4PS	y4uicK	Cannabis	Openness	Inverse variance weighted	58	0.427996	0.0856823	5.87923e-07
9mp4PS	y4uicK	Cannabis	Openness	Simple mode	58	0.400584	0.146345	0.00824918
9mp4PS	y4uicK	Cannabis	Openness	Weighted mode	58	0.347209	0.191197	0.0746347
1hqhPR	SdjFrP	AgeSmk	Conscient	MR Egger	66	0.128445	0.148105	0.389039
1hqhPR	SdjFrP	AgeSmk	Conscient	Weighted median	66	0.0331511	0.0395017	0.401339
1hqhPR	SdjFrP	AgeSmk	Conscient	Inverse variance weighted	66	0.0789867	0.0340516	0.0203616
1hqhPR	SdjFrP	AgeSmk	Conscient	Simple mode	66	0.0722354	0.110251	0.514656
1hqhPR	SdjFrP	AgeSmk	Conscient	Weighted mode	66	0.01695	0.127433	0.894596
1hqhPR	JV0Uxe	CigDay	Conscient	MR Egger	66	-0.0147637	0.210098	0.944197
1hqhPR	JV0Uxe	CigDay	Conscient	Weighted median	66	-0.111	0.0427306	0.00938581
1hqhPR	JV0Uxe	CigDay	Conscient	Inverse variance weighted	66	-0.0972976	0.0480954	0.0430717
1hqhPR	JV0Uxe	CigDay	Conscient	Simple mode	66	-0.343388	0.121837	0.00638772
1hqhPR	JV0Uxe	CigDay	Conscient	Weighted mode	66	-0.150112	0.147902	0.313897
1hqhPR	PkSuOK	SmkCes	Conscient	MR Egger	66	0.220935	0.211293	0.299663
1hqhPR	PkSuOK	SmkCes	Conscient	Weighted median	66	0.0710123	0.042244	0.0927626
1hqhPR	PkSuOK	SmkCes	Conscient	Inverse variance weighted	66	-0.000655243	0.0453406	0.98847
1hqhPR	PkSuOK	SmkCes	Conscient	Simple mode	66	0.194246	0.195346	0.323733
1hqhPR	PkSuOK	SmkCes	Conscient	Weighted mode	66	0.212234	0.199208	0.290642
1hqhPR	ZHisMg	SmkInit	Conscient	MR Egger	66	0.0702498	0.180601	0.698584
1hqhPR	ZHisMg	SmkInit	Conscient	Weighted median	66	-0.169614	0.0329778	2.69976e-07
1hqhPR	ZHisMg	SmkInit	Conscient	Inverse variance weighted	66	-0.241077	0.0434651	2.91517e-08
1hqhPR	ZHisMg	SmkInit	Conscient	Simple mode	66	-0.203216	0.0802901	0.0138023
1hqhPR	ZHisMg	SmkInit	Conscient	Weighted mode	66	-0.156605	0.0830761	0.0638913
1hqhPR	rYIXY0	DrnkWk	Conscient	MR Egger	65	-0.0859719	0.151108	0.571418
1hqhPR	rYIXY0	DrnkWk	Conscient	Weighted median	65	-0.0774136	0.0316536	0.0144592
1hqhPR	rYIXY0	DrnkWk	Conscient	Inverse variance weighted	65	-0.119412	0.0346565	0.000569842
1hqhPR	rYIXY0	DrnkWk	Conscient	Simple mode	65	-0.0620601	0.122028	0.6128
1hqhPR	rYIXY0	DrnkWk	Conscient	Weighted mode	65	-0.0620601	0.126912	0.626512
1hqhPR	UpEFeA	Cannabis	Conscient	MR Egger	65	-0.773964	0.530958	0.149898
1hqhPR	UpEFeA	Cannabis	Conscient	Weighted median	65	-0.412607	0.0993329	3.27028e-05
1hqhPR	UpEFeA	Cannabis	Conscient	Inverse variance weighted	65	-0.700444	0.103219	1.153e-11
1hqhPR	UpEFeA	Cannabis	Conscient	Simple mode	65	-0.365662	0.330218	0.272293
1hqhPR	UpEFeA	Cannabis	Conscient	Weighted mode	65	-0.340452	0.326337	0.300755
Lu0Ikh	jxB21a	AgeSmk	Agree	MR Egger	17	0.0893526	0.198423	0.658924
Lu0Ikh	jxB21a	AgeSmk	Agree	Weighted median	17	0.121514	0.0595629	0.0413409
Lu0Ikh	jxB21a	AgeSmk	Agree	Inverse variance weighted	17	0.157939	0.0497619	0.00150407
Lu0Ikh	jxB21a	AgeSmk	Agree	Simple mode	17	0.0863526	0.097729	0.39
Lu0Ikh	jxB21a	AgeSmk	Agree	Weighted mode	17	0.103858	0.114342	0.377192
Lu0Ikh	npF2kw	CigDay	Agree	MR Egger	17	0.623054	0.208811	0.00927311
Lu0Ikh	npF2kw	CigDay	Agree	Weighted median	17	-0.0805902	0.0604737	0.182647
Lu0Ikh	npF2kw	CigDay	Agree	Inverse variance weighted	17	-0.136997	0.0713495	0.0548467
Lu0Ikh	npF2kw	CigDay	Agree	Simple mode	17	-0.180958	0.125008	0.167049
Lu0Ikh	npF2kw	CigDay	Agree	Weighted mode	17	-0.0946216	0.147299	0.529725
Lu0Ikh	mQI6MV	SmkCes	Agree	MR Egger	17	0.428978	0.314212	0.192302
Lu0Ikh	mQI6MV	SmkCes	Agree	Weighted median	17	-0.169704	0.0675181	0.0119551
Lu0Ikh	mQI6MV	SmkCes	Agree	Inverse variance weighted	17	-0.156174	0.0876528	0.0747927
Lu0Ikh	mQI6MV	SmkCes	Agree	Simple mode	17	0.186318	0.268843	0.498225
Lu0Ikh	mQI6MV	SmkCes	Agree	Weighted mode	17	-0.297919	0.309727	0.350423
Lu0Ikh	26UgW0	SmkInit	Agree	MR Egger	17	-0.183421	0.352573	0.610494
Lu0Ikh	26UgW0	SmkInit	Agree	Weighted median	17	0.00907815	0.0512693	0.859455
Lu0Ikh	26UgW0	SmkInit	Agree	Inverse variance weighted	17	0.0689547	0.0890177	0.438566
Lu0Ikh	26UgW0	SmkInit	Agree	Simple mode	17	-0.0248106	0.0687816	0.723031
Lu0Ikh	26UgW0	SmkInit	Agree	Weighted mode	17	-0.0103498	0.100387	0.919166
Lu0Ikh	mlrM7y	DrnkWk	Agree	MR Egger	17	-0.225289	0.298542	0.462153
Lu0Ikh	mlrM7y	DrnkWk	Agree	Weighted median	17	-0.0598504	0.0458315	0.191594
Lu0Ikh	mlrM7y	DrnkWk	Agree	Inverse variance weighted	17	-0.041527	0.0763049	0.586287
Lu0Ikh	mlrM7y	DrnkWk	Agree	Simple mode	17	-0.0193513	0.069027	0.782806
Lu0Ikh	mlrM7y	DrnkWk	Agree	Weighted mode	17	-0.0454338	0.0956252	0.64112
Lu0Ikh	2A4rhV	Cannabis	Agree	MR Egger	13	-3.4791	1.34973	0.025699
Lu0Ikh	2A4rhV	Cannabis	Agree	Weighted median	13	-0.750362	0.182668	3.99454e-05
Lu0Ikh	2A4rhV	Cannabis	Agree	Inverse variance weighted	13	-0.374188	0.367395	0.308446
Lu0Ikh	2A4rhV	Cannabis	Agree	Simple mode	13	-0.573218	0.263957	0.0506463
Lu0Ikh	2A4rhV	Cannabis	Agree	Weighted mode	13	-0.806449	0.322234	0.0277783
pSQl3T	WTbOJw	AgeSmk	Extra	MR Egger	99	-0.166248	0.145789	0.256955
pSQl3T	WTbOJw	AgeSmk	Extra	Weighted median	99	-0.0620251	0.0315485	0.0492957
pSQl3T	WTbOJw	AgeSmk	Extra	Inverse variance weighted	99	-0.0733897	0.0269185	0.00640357
pSQl3T	WTbOJw	AgeSmk	Extra	Simple mode	99	0.0129194	0.0982873	0.895693
pSQl3T	WTbOJw	AgeSmk	Extra	Weighted mode	99	-0.0237054	0.105385	0.822494
pSQl3T	ZF2tgl	CigDay	Extra	MR Egger	99	0.179707	0.176363	0.310756
pSQl3T	ZF2tgl	CigDay	Extra	Weighted median	99	-0.0123273	0.032473	0.704231
pSQl3T	ZF2tgl	CigDay	Extra	Inverse variance weighted	99	-0.0264996	0.0320866	0.408873
pSQl3T	ZF2tgl	CigDay	Extra	Simple mode	99	-0.0460219	0.0946729	0.627971
pSQl3T	ZF2tgl	CigDay	Extra	Weighted mode	99	0.0423206	0.100774	0.675438
pSQl3T	HrMOt4	SmkCes	Extra	MR Egger	99	0.246711	0.190807	0.199087
pSQl3T	HrMOt4	SmkCes	Extra	Weighted median	99	0.00224719	0.027073	0.933848
pSQl3T	HrMOt4	SmkCes	Extra	Inverse variance weighted	99	0.00629707	0.0327508	0.847529
pSQl3T	HrMOt4	SmkCes	Extra	Simple mode	99	-0.0064416	0.0675938	0.924272
pSQl3T	HrMOt4	SmkCes	Extra	Weighted mode	99	-0.0064416	0.0702268	0.927103
pSQl3T	HZ2HAP	SmkInit	Extra	MR Egger	99	0.0953897	0.159832	0.552022
pSQl3T	HZ2HAP	SmkInit	Extra	Weighted median	99	0.0743248	0.0255011	0.00356182
pSQl3T	HZ2HAP	SmkInit	Extra	Inverse variance weighted	99	0.0952172	0.0287368	0.000921625
pSQl3T	HZ2HAP	SmkInit	Extra	Simple mode	99	-0.00256685	0.0973095	0.979009
pSQl3T	HZ2HAP	SmkInit	Extra	Weighted mode	99	0.00670103	0.0990089	0.946177
pSQl3T	2j3GxR	DrnkWk	Extra	MR Egger	99	0.126219	0.165601	0.447798
pSQl3T	2j3GxR	DrnkWk	Extra	Weighted median	99	0.139607	0.0246988	1.58259e-08
pSQl3T	2j3GxR	DrnkWk	Extra	Inverse variance weighted	99	0.139397	0.0299351	3.21408e-06
pSQl3T	2j3GxR	DrnkWk	Extra	Simple mode	99	0.192205	0.0666514	0.00483135
pSQl3T	2j3GxR	DrnkWk	Extra	Weighted mode	99	0.120598	0.0683008	0.080563
pSQl3T	xAxOV4	Cannabis	Extra	MR Egger	98	0.838283	0.413581	0.0454471
pSQl3T	xAxOV4	Cannabis	Extra	Weighted median	98	0.269378	0.0742286	0.000284486
pSQl3T	xAxOV4	Cannabis	Extra	Inverse variance weighted	98	0.276458	0.0741152	0.000191391
pSQl3T	xAxOV4	Cannabis	Extra	Simple mode	98	0.178141	0.213789	0.406748
pSQl3T	xAxOV4	Cannabis	Extra	Weighted mode	98	0.167836	0.237536	0.481527
AIoow1	XcKtxU	AgeSmk	Neuro	MR Egger	291	0.14364	0.0825642	0.0829707
AIoow1	XcKtxU	AgeSmk	Neuro	Weighted median	291	-0.0294248	0.0242735	0.225429
AIoow1	XcKtxU	AgeSmk	Neuro	Inverse variance weighted	291	-0.0872756	0.0208261	2.78119e-05
AIoow1	XcKtxU	AgeSmk	Neuro	Simple mode	291	0.0541583	0.0904853	0.549953
AIoow1	XcKtxU	AgeSmk	Neuro	Weighted mode	291	0.0660496	0.101542	0.515905
AIoow1	HvKMVe	CigDay	Neuro	MR Egger	291	0.0849235	0.104792	0.418378
AIoow1	HvKMVe	CigDay	Neuro	Weighted median	291	0.0875956	0.0261774	0.000819181
AIoow1	HvKMVe	CigDay	Neuro	Inverse variance weighted	291	0.0933614	0.0258764	0.000308598
AIoow1	HvKMVe	CigDay	Neuro	Simple mode	291	0.106386	0.105122	0.312369
AIoow1	HvKMVe	CigDay	Neuro	Weighted mode	291	0.0313912	0.116806	0.788316
AIoow1	lQ4q15	SmkCes	Neuro	MR Egger	291	0.142702	0.0851732	0.0949301
AIoow1	lQ4q15	SmkCes	Neuro	Weighted median	291	0.110609	0.0224856	8.69325e-07
AIoow1	lQ4q15	SmkCes	Neuro	Inverse variance weighted	291	0.0992886	0.0206129	1.45868e-06
AIoow1	lQ4q15	SmkCes	Neuro	Simple mode	291	0.247231	0.0970231	0.0113449
AIoow1	lQ4q15	SmkCes	Neuro	Weighted mode	291	0.224941	0.107902	0.0379732
AIoow1	2vEaX6	SmkInit	Neuro	MR Egger	291	0.118418	0.0932046	0.204923
AIoow1	2vEaX6	SmkInit	Neuro	Weighted median	291	0.176012	0.0194094	1.20812e-19
AIoow1	2vEaX6	SmkInit	Neuro	Inverse variance weighted	291	0.16911	0.0234253	5.23261e-13
AIoow1	2vEaX6	SmkInit	Neuro	Simple mode	291	0.222474	0.0597991	0.000238854
AIoow1	2vEaX6	SmkInit	Neuro	Weighted mode	291	0.206129	0.0687094	0.00293406
AIoow1	HESV2l	DrnkWk	Neuro	MR Egger	289	-0.155055	0.0808027	0.0559846
AIoow1	HESV2l	DrnkWk	Neuro	Weighted median	289	-0.0100015	0.0182919	0.584537
AIoow1	HESV2l	DrnkWk	Neuro	Inverse variance weighted	289	-0.00875857	0.0199312	0.660343
AIoow1	HESV2l	DrnkWk	Neuro	Simple mode	289	-0.032628	0.0576632	0.571945
AIoow1	HESV2l	DrnkWk	Neuro	Weighted mode	289	-0.0220113	0.0647022	0.733959
AIoow1	Q5PrlS	Cannabis	Neuro	MR Egger	290	0.383674	0.215619	0.0762283
AIoow1	Q5PrlS	Cannabis	Neuro	Weighted median	290	0.199443	0.0583226	0.000627011
AIoow1	Q5PrlS	Cannabis	Neuro	Inverse variance weighted	290	0.148956	0.0524336	0.0044993
AIoow1	Q5PrlS	Cannabis	Neuro	Simple mode	290	0.38727	0.337591	0.252265
AIoow1	Q5PrlS	Cannabis	Neuro	Weighted mode	290	0.31056	0.342998	0.365992
csBXcN	ANkjX5	AgeSmk	PTSD	MR Egger	62	-0.180872	0.174395	0.303833
csBXcN	ANkjX5	AgeSmk	PTSD	Weighted median	62	-0.197203	0.0428745	4.234e-06
csBXcN	ANkjX5	AgeSmk	PTSD	Inverse variance weighted	62	-0.197662	0.0340472	6.4159e-09
csBXcN	ANkjX5	AgeSmk	PTSD	Simple mode	62	-0.151845	0.147192	0.306326
csBXcN	ANkjX5	AgeSmk	PTSD	Weighted mode	62	-0.289643	0.150738	0.0593444
csBXcN	QGPHsG	CigDay	PTSD	MR Egger	62	0.124057	0.241045	0.608679
csBXcN	QGPHsG	CigDay	PTSD	Weighted median	62	0.194253	0.0494239	8.48246e-05
csBXcN	QGPHsG	CigDay	PTSD	Inverse variance weighted	62	0.22249	0.0468276	2.02157e-06
csBXcN	QGPHsG	CigDay	PTSD	Simple mode	62	0.359036	0.174055	0.0433986
csBXcN	QGPHsG	CigDay	PTSD	Weighted mode	62	0.445026	0.179447	0.0159152
csBXcN	AvCMvW	SmkCes	PTSD	MR Egger	62	0.540725	0.207957	0.0117137
csBXcN	AvCMvW	SmkCes	PTSD	Weighted median	62	0.254167	0.0403512	2.99824e-10
csBXcN	AvCMvW	SmkCes	PTSD	Inverse variance weighted	62	0.272215	0.0412511	4.13987e-11
csBXcN	AvCMvW	SmkCes	PTSD	Simple mode	62	0.253128	0.1039	0.0177752
csBXcN	AvCMvW	SmkCes	PTSD	Weighted mode	62	0.26168	0.11165	0.0223649
csBXcN	bid6XV	SmkInit	PTSD	MR Egger	62	-0.0091134	0.183204	0.960491
csBXcN	bid6XV	SmkInit	PTSD	Weighted median	62	0.365683	0.0327794	6.70313e-29
csBXcN	bid6XV	SmkInit	PTSD	Inverse variance weighted	62	0.346177	0.0384337	2.11533e-19
csBXcN	bid6XV	SmkInit	PTSD	Simple mode	62	0.390877	0.084033	1.81837e-05
csBXcN	bid6XV	SmkInit	PTSD	Weighted mode	62	0.386838	0.0891129	5.43403e-05
csBXcN	6zDzcD	DrnkWk	PTSD	MR Egger	61	-0.232678	0.189982	0.225542
csBXcN	6zDzcD	DrnkWk	PTSD	Weighted median	61	0.049052	0.0385847	0.203629
csBXcN	6zDzcD	DrnkWk	PTSD	Inverse variance weighted	61	0.0450765	0.0375553	0.230035
csBXcN	6zDzcD	DrnkWk	PTSD	Simple mode	61	0.175759	0.121891	0.15452
csBXcN	6zDzcD	DrnkWk	PTSD	Weighted mode	61	0.185338	0.123876	0.139856
csBXcN	BCAidN	Cannabis	PTSD	MR Egger	63	0.569857	0.457083	0.217264
csBXcN	BCAidN	Cannabis	PTSD	Weighted median	63	0.417784	0.103151	5.11693e-05
csBXcN	BCAidN	Cannabis	PTSD	Inverse variance weighted	63	0.538652	0.0882776	1.04887e-09
csBXcN	BCAidN	Cannabis	PTSD	Simple mode	63	0.359551	0.229738	0.122662
csBXcN	BCAidN	Cannabis	PTSD	Weighted mode	63	0.331716	0.264521	0.214541
0GIGyM	70h4vB	AgeSmk	ADHD	MR Egger	39	-0.139626	0.102461	0.181209
0GIGyM	70h4vB	AgeSmk	ADHD	Weighted median	39	-0.237791	0.0343404	4.37479e-12
0GIGyM	70h4vB	AgeSmk	ADHD	Inverse variance weighted	39	-0.248744	0.0230969	4.79105e-27
0GIGyM	70h4vB	AgeSmk	ADHD	Simple mode	39	-0.264332	0.0692838	0.0004866
0GIGyM	70h4vB	AgeSmk	ADHD	Weighted mode	39	-0.252494	0.0783814	0.00261659
0GIGyM	hFWPFY	CigDay	ADHD	MR Egger	39	-0.026934	0.161191	0.868207
0GIGyM	hFWPFY	CigDay	ADHD	Weighted median	39	0.178714	0.0385964	3.65071e-06
0GIGyM	hFWPFY	CigDay	ADHD	Inverse variance weighted	39	0.217071	0.0357955	1.32617e-09
0GIGyM	hFWPFY	CigDay	ADHD	Simple mode	39	0.199325	0.0884363	0.0300523
0GIGyM	hFWPFY	CigDay	ADHD	Weighted mode	39	0.205519	0.100114	0.0470191
0GIGyM	UTo7w5	SmkCes	ADHD	MR Egger	39	0.101331	0.175078	0.566244
0GIGyM	UTo7w5	SmkCes	ADHD	Weighted median	39	0.199973	0.0356481	2.02749e-08
0GIGyM	UTo7w5	SmkCes	ADHD	Inverse variance weighted	39	0.185706	0.0365598	3.78433e-07
0GIGyM	UTo7w5	SmkCes	ADHD	Simple mode	39	0.308566	0.0998449	0.00372978
0GIGyM	UTo7w5	SmkCes	ADHD	Weighted mode	39	0.30575	0.103092	0.00519478
0GIGyM	XlOyRW	SmkInit	ADHD	MR Egger	39	0.304082	0.182055	0.103305
0GIGyM	XlOyRW	SmkInit	ADHD	Weighted median	39	0.283587	0.0343025	1.37105e-16
0GIGyM	XlOyRW	SmkInit	ADHD	Inverse variance weighted	39	0.323931	0.0403498	9.90175e-16
0GIGyM	XlOyRW	SmkInit	ADHD	Simple mode	39	0.302775	0.0886608	0.00153095
0GIGyM	XlOyRW	SmkInit	ADHD	Weighted mode	39	0.289617	0.0938643	0.00377976
0GIGyM	gVme4B	DrnkWk	ADHD	MR Egger	39	0.0589034	0.13638	0.668315
0GIGyM	gVme4B	DrnkWk	ADHD	Weighted median	39	0.0766671	0.0264245	0.00371542
0GIGyM	gVme4B	DrnkWk	ADHD	Inverse variance weighted	39	0.0534494	0.030222	0.0769675
0GIGyM	gVme4B	DrnkWk	ADHD	Simple mode	39	0.144062	0.0582815	0.0180364
0GIGyM	gVme4B	DrnkWk	ADHD	Weighted mode	39	0.141332	0.0569578	0.0176284
0GIGyM	639d2W	Cannabis	ADHD	MR Egger	39	1.21953	0.445141	0.00940877
0GIGyM	639d2W	Cannabis	ADHD	Weighted median	39	0.390397	0.0943893	3.53363e-05
0GIGyM	639d2W	Cannabis	ADHD	Inverse variance weighted	39	0.434685	0.0928832	2.86997e-06
0GIGyM	639d2W	Cannabis	ADHD	Simple mode	39	0.793071	0.337122	0.02393
0GIGyM	639d2W	Cannabis	ADHD	Weighted mode	39	0.777634	0.316508	0.0186922

### Sheet: T12
exposure	outcome	N_IVs	Isq_max	Isq_weight	mean_Fstatistic	median_Fstatistic	MREgger_approach	Instrument_strength	simex_estimate	simex_SE	simex_t-value	simex_p-value
GAD	AgeSmk	65	0.125033	weighted	39.081	36	No_egger	sufficient
GAD	CigDay	65	0.155377	weighted	39.081	36	No_egger	sufficient
GAD	SmkCes	65	0.134701	weighted	39.081	36	No_egger	sufficient
GAD	SmkInit	65	0.109541	unweighted	39.081	36	No_egger	sufficient
GAD	DrnkWk	65	0.109541	unweighted	39.081	36	No_egger	sufficient
GAD	Cannabis	65	0.109541	unweighted	39.081	36	No_egger	sufficient
SCZ	AgeSmk	147	0.630818	unweighted	44.6644	38.4679	SIMEX_egger	sufficient	-0.0110221	0.0217083	-0.507736	0.61241
SCZ	CigDay	147	0.630818	unweighted	44.6644	38.4679	SIMEX_egger	sufficient	-0.0509811	0.0411563	-1.23872	0.217451
SCZ	SmkCes	147	0.630818	unweighted	44.6644	38.4679	SIMEX_egger	sufficient	0.0435943	0.0218871	1.99178	0.0482728
SCZ	SmkInit	147	0.630818	unweighted	44.6644	38.4679	SIMEX_egger	sufficient	-0.00158093	0.0271047	-0.0583268	0.953569
SCZ	DrnkWk	147	0.630818	unweighted	44.6644	38.4679	SIMEX_egger	sufficient	0.0475758	0.0253855	1.87413	0.062924
SCZ	Cannabis	149	0.626208	unweighted	44.5729	38.4679	SIMEX_egger	sufficient	0.0753972	0.0629837	1.19709	0.233198
BD	AgeSmk	64	0.328603	unweighted	37.9879	35.1346	No_egger	sufficient
BD	CigDay	64	0.328603	unweighted	37.9879	35.1346	No_egger	sufficient
BD	SmkCes	64	0.328603	unweighted	37.9879	35.1346	No_egger	sufficient
BD	SmkInit	64	0.328603	unweighted	37.9879	35.1346	No_egger	sufficient
BD	DrnkWk	64	0.328603	unweighted	37.9879	35.1346	No_egger	sufficient
BD	Cannabis	65	0.550324	weighted	38.119	35.1388	No_egger	sufficient
MDD	AgeSmk	197	0.53469	unweighted	43.9813	39.8791	No_egger	sufficient
MDD	CigDay	197	0.53469	unweighted	43.9813	39.8791	No_egger	sufficient
MDD	SmkCes	197	0.53469	unweighted	43.9813	39.8791	No_egger	sufficient
MDD	SmkInit	197	0.53469	unweighted	43.9813	39.8791	No_egger	sufficient
MDD	DrnkWk	197	0.53469	unweighted	43.9813	39.8791	No_egger	sufficient
MDD	Cannabis	198	0.547924	weighted	43.9844	39.8948	No_egger	sufficient
OCD	AgeSmk	14	0.531777	unweighted	26.9368	26.0564	No_egger	sufficient
OCD	CigDay	14	0.531777	unweighted	26.9368	26.0564	No_egger	sufficient
OCD	SmkCes	14	0.531777	unweighted	26.9368	26.0564	No_egger	sufficient
OCD	SmkInit	14	0.531777	unweighted	26.9368	26.0564	No_egger	sufficient
OCD	DrnkWk	14	0.531777	unweighted	26.9368	26.0564	No_egger	sufficient
OCD	Cannabis	14	0.531777	unweighted	26.9368	26.0564	No_egger	sufficient
Openness	AgeSmk	61	0.69305	weighted	40.8359	36.9067	SIMEX_egger	sufficient	0.00719298	0.123508	0.0582388	0.953755
Openness	CigDay	61	0.732491	weighted	40.8359	36.9067	SIMEX_egger	sufficient	0.0875902	0.18142	0.482805	0.631021
Openness	SmkCes	61	0.669755	weighted	40.8359	36.9067	SIMEX_egger	sufficient	-0.330542	0.154825	-2.13494	0.0369297
Openness	SmkInit	61	0.643031	unweighted	40.8359	36.9067	SIMEX_egger	sufficient	0.00251802	0.0703536	0.0357909	0.97157
Openness	DrnkWk	61	0.643031	unweighted	40.8359	36.9067	SIMEX_egger	sufficient	-0.0552311	0.0620851	-0.889603	0.377292
Openness	Cannabis	58	0.716908	weighted	41.194	37.0176	SIMEX_egger	sufficient	-0.214232	0.337131	-0.635456	0.527719
Conscient	AgeSmk	66	0.351702	weighted	37.5516	34.1336	No_egger	sufficient
Conscient	CigDay	66	0.36054	weighted	37.5516	34.1336	No_egger	sufficient
Conscient	SmkCes	66	0.378837	weighted	37.5516	34.1336	No_egger	sufficient
Conscient	SmkInit	66	0.338506	unweighted	37.5516	34.1336	No_egger	sufficient
Conscient	DrnkWk	66	0.338506	unweighted	37.5516	34.1336	No_egger	sufficient
Conscient	Cannabis	65	0.394821	weighted	37.8449	34.4879	No_egger	sufficient
Agree	AgeSmk	17	0.624504	unweighted	42.1118	32.7145	SIMEX_egger	sufficient	0.591345	0.27012	2.18919	0.0448098
Agree	CigDay	17	0.710831	weighted	42.1118	32.7145	SIMEX_egger	sufficient	0.824906	0.274732	3.00258	0.00892568
Agree	SmkCes	17	0.656673	weighted	42.1118	32.7145	SIMEX_egger	sufficient	0.542835	0.411574	1.31892	0.206976
Agree	SmkInit	17	0.624504	unweighted	42.1118	32.7145	SIMEX_egger	sufficient	0.311266	0.424295	0.733609	0.474498
Agree	DrnkWk	17	0.624504	unweighted	42.1118	32.7145	SIMEX_egger	sufficient	0.185786	0.376639	0.493273	0.628963
Agree	Cannabis	13	0.626368	unweighted	45.1319	33.3322	SIMEX_egger	sufficient	2.63668	1.74931	1.50727	0.159911
Extra	AgeSmk	99	0.346289	weighted	40.8484	37.3188	No_egger	sufficient
Extra	CigDay	99	0.395051	weighted	40.8484	37.3188	No_egger	sufficient
Extra	SmkCes	99	0.204924	unweighted	40.8484	37.3188	No_egger	sufficient
Extra	SmkInit	99	0.204924	unweighted	40.8484	37.3188	No_egger	sufficient
Extra	DrnkWk	99	0.204924	unweighted	40.8484	37.3188	No_egger	sufficient
Extra	Cannabis	98	0.659362	weighted	40.996	37.2577	SIMEX_egger	sufficient	1.40123	0.615795	2.27548	0.0251008
Neuro	AgeSmk	291	0.687076	weighted	46.4792	39.7822	SIMEX_egger	sufficient	0.198724	0.10818	1.83698	0.0672399
Neuro	CigDay	291	0.672567	weighted	46.4792	39.7822	SIMEX_egger	sufficient	0.115635	0.136347	0.848092	0.397089
Neuro	SmkCes	291	0.746096	weighted	46.4792	39.7822	SIMEX_egger	sufficient	0.192797	0.112858	1.70831	0.0886534
Neuro	SmkInit	291	0.740497	weighted	46.4792	39.7822	SIMEX_egger	sufficient	0.158635	0.122129	1.29891	0.195009
Neuro	DrnkWk	290	0.637248	unweighted	46.3765	39.7546	SIMEX_egger	sufficient	0.0740997	0.0812704	0.911768	0.362654
Neuro	Cannabis	292	0.635148	unweighted	46.4321	39.7546	SIMEX_egger	sufficient	-0.391798	0.239184	-1.63807	0.102492
PTSD	AgeSmk	62	0.623553	weighted	40.0713	36.6573	SIMEX_egger	sufficient	-0.293754	0.247536	-1.18671	0.24002
PTSD	CigDay	62	0.376094	unweighted	40.0713	36.6573	No_egger	sufficient
PTSD	SmkCes	62	0.413567	weighted	40.0713	36.6573	No_egger	sufficient
PTSD	SmkInit	62	0.519908	weighted	40.0713	36.6573	No_egger	sufficient
PTSD	DrnkWk	62	0.376094	unweighted	40.0713	36.6573	No_egger	sufficient
PTSD	Cannabis	63	0.781469	weighted	40.0807	36.8692	SIMEX_egger	sufficient	0.930891	0.645158	1.44289	0.154167
ADHD	AgeSmk	39	0.315313	unweighted	39.1252	36.0998	No_egger	sufficient
ADHD	CigDay	39	0.315313	unweighted	39.1252	36.0998	No_egger	sufficient
ADHD	SmkCes	39	0.357427	weighted	39.1252	36.0998	No_egger	sufficient
ADHD	SmkInit	39	0.315313	unweighted	39.1252	36.0998	No_egger	sufficient
ADHD	DrnkWk	39	0.315313	unweighted	39.1252	36.0998	No_egger	sufficient
ADHD	Cannabis	39	0.315313	unweighted	39.1252	36.0998	No_egger	sufficient

### Sheet: T13
T13. Reverse MR Cochran's Q results (heterogeneity)
id.exposure	id.outcome	outcome	exposure	method	Q	Q_df	Q_pval
lZYVIa	Hnrztt	AgeSmk	GAD	MR Egger	126.741	63	3.489e-06
lZYVIa	Hnrztt	AgeSmk	GAD	Inverse variance weighted	131.635	64	1.3674e-06
lZYVIa	OcA1HK	CigDay	GAD	MR Egger	217.535	63	7.06808e-19
lZYVIa	OcA1HK	CigDay	GAD	Inverse variance weighted	227.947	64	3.04629e-20
lZYVIa	hq8mnU	SmkCes	GAD	MR Egger	265.082	63	1.30186e-26
lZYVIa	hq8mnU	SmkCes	GAD	Inverse variance weighted	265.082	64	2.69396e-26
lZYVIa	NY6jDs	SmkInit	GAD	MR Egger	310.199	63	2.40657e-34
lZYVIa	NY6jDs	SmkInit	GAD	Inverse variance weighted	310.299	64	5.17139e-34
lZYVIa	bxc3MP	DrnkWk	GAD	MR Egger	332.345	63	3.01373e-38
lZYVIa	bxc3MP	DrnkWk	GAD	Inverse variance weighted	332.347	64	6.96835e-38
lZYVIa	NhLPqA	Cannabis	GAD	MR Egger	151.912	63	2.62634e-09
lZYVIa	NhLPqA	Cannabis	GAD	Inverse variance weighted	151.984	64	4.04913e-09
GvFngH	Jcpio6	AgeSmk	SCZ	MR Egger	291.007	145	7.66912e-12
GvFngH	Jcpio6	AgeSmk	SCZ	Inverse variance weighted	297.492	146	2.05043e-12
GvFngH	bTNBcK	CigDay	SCZ	MR Egger	1223.84	145	4.90696e-170
GvFngH	bTNBcK	CigDay	SCZ	Inverse variance weighted	1224.65	146	1.00131e-169
GvFngH	BOm4oX	SmkCes	SCZ	MR Egger	539.021	145	1.03441e-46
GvFngH	BOm4oX	SmkCes	SCZ	Inverse variance weighted	541.545	146	7.9259e-47
GvFngH	loog1w	SmkInit	SCZ	MR Egger	998.627	145	1.96739e-127
GvFngH	loog1w	SmkInit	SCZ	Inverse variance weighted	999.321	146	3.84806e-127
GvFngH	Y7aSUc	DrnkWk	SCZ	MR Egger	627.091	145	3.70385e-61
GvFngH	Y7aSUc	DrnkWk	SCZ	Inverse variance weighted	637.946	146	1.16339e-62
GvFngH	49GhAg	Cannabis	SCZ	MR Egger	464.323	147	1.37014e-34
GvFngH	49GhAg	Cannabis	SCZ	Inverse variance weighted	465.805	148	1.46994e-34
GLw1i5	YE5ve1	AgeSmk	BD	MR Egger	126.565	62	2.51288e-06
GLw1i5	YE5ve1	AgeSmk	BD	Inverse variance weighted	129.675	63	1.58691e-06
GLw1i5	nAJUMZ	CigDay	BD	MR Egger	146.982	62	7.3808e-09
GLw1i5	nAJUMZ	CigDay	BD	Inverse variance weighted	159.524	63	2.51829e-10
GLw1i5	qOF2f4	SmkCes	BD	MR Egger	161.747	62	7.65963e-11
GLw1i5	qOF2f4	SmkCes	BD	Inverse variance weighted	163.164	63	8.01679e-11
GLw1i5	Ew9NNB	SmkInit	BD	MR Egger	324.492	62	3.21404e-37
GLw1i5	Ew9NNB	SmkInit	BD	Inverse variance weighted	324.492	63	7.40948e-37
GLw1i5	wJNgls	DrnkWk	BD	MR Egger	183.722	62	5.54565e-14
GLw1i5	wJNgls	DrnkWk	BD	Inverse variance weighted	184.1	63	8.50762e-14
GLw1i5	1XAzgf	Cannabis	BD	MR Egger	119.75	63	2.14216e-05
GLw1i5	1XAzgf	Cannabis	BD	Inverse variance weighted	121.986	64	1.71741e-05
ljYfec	C1CrKb	AgeSmk	MDD	MR Egger	335.636	195	1.54603e-09
ljYfec	C1CrKb	AgeSmk	MDD	Inverse variance weighted	336.792	196	1.59426e-09
ljYfec	7ey6gS	CigDay	MDD	MR Egger	549.618	195	1.64379e-35
ljYfec	7ey6gS	CigDay	MDD	Inverse variance weighted	549.805	196	2.6075e-35
ljYfec	PCOydo	SmkCes	MDD	MR Egger	705.317	195	6.47249e-59
ljYfec	PCOydo	SmkCes	MDD	Inverse variance weighted	707.249	196	6.12253e-59
ljYfec	GPg3jM	SmkInit	MDD	MR Egger	994.141	195	2.71433e-107
ljYfec	GPg3jM	SmkInit	MDD	Inverse variance weighted	1004.25	196	1.04267e-108
ljYfec	n7ZNXK	DrnkWk	MDD	MR Egger	728.899	195	1.1573e-62
ljYfec	n7ZNXK	DrnkWk	MDD	Inverse variance weighted	735.487	196	1.98706e-63
ljYfec	kn3vKF	Cannabis	MDD	MR Egger	474.979	196	3.46631e-25
ljYfec	kn3vKF	Cannabis	MDD	Inverse variance weighted	475.232	197	5.03125e-25
tCEuA1	nLkjjX	AgeSmk	OCD	MR Egger	16.4107	12	0.173143
tCEuA1	nLkjjX	AgeSmk	OCD	Inverse variance weighted	17.4833	13	0.178143
tCEuA1	jwqOvH	CigDay	OCD	MR Egger	18.8621	12	0.0919118
tCEuA1	jwqOvH	CigDay	OCD	Inverse variance weighted	29.2837	13	0.00596534
tCEuA1	XMEeis	SmkCes	OCD	MR Egger	18.2064	12	0.109565
tCEuA1	XMEeis	SmkCes	OCD	Inverse variance weighted	18.2377	13	0.148699
tCEuA1	uymDLl	SmkInit	OCD	MR Egger	38.8328	12	0.000112119
tCEuA1	uymDLl	SmkInit	OCD	Inverse variance weighted	38.8761	13	0.000209251
tCEuA1	TKLPAz	DrnkWk	OCD	MR Egger	33.4527	12	0.000822375
tCEuA1	TKLPAz	DrnkWk	OCD	Inverse variance weighted	35.3954	13	0.000735972
tCEuA1	ttsQLX	Cannabis	OCD	MR Egger	42.0217	12	3.30269e-05
tCEuA1	ttsQLX	Cannabis	OCD	Inverse variance weighted	42.0221	13	6.49494e-05
9mp4PS	45IomW	AgeSmk	Openness	MR Egger	143.652	59	5.13205e-09
9mp4PS	45IomW	AgeSmk	Openness	Inverse variance weighted	144.426	60	6.43226e-09
9mp4PS	O9e1LW	CigDay	Openness	MR Egger	329.555	59	3.07568e-39
9mp4PS	O9e1LW	CigDay	Openness	Inverse variance weighted	329.576	60	7.26369e-39
9mp4PS	DWHNSQ	SmkCes	Openness	MR Egger	268.697	59	1.57332e-28
9mp4PS	DWHNSQ	SmkCes	Openness	Inverse variance weighted	279.252	60	5.23251e-30
9mp4PS	3lgFa0	SmkInit	Openness	MR Egger	362.572	59	3.10604e-45
9mp4PS	3lgFa0	SmkInit	Openness	Inverse variance weighted	367.396	60	1.01776e-45
9mp4PS	nc2YFB	DrnkWk	Openness	MR Egger	293.85	59	6.80544e-33
9mp4PS	nc2YFB	DrnkWk	Openness	Inverse variance weighted	311.744	60	1.09146e-35
9mp4PS	y4uicK	Cannabis	Openness	MR Egger	155.196	56	2.951e-11
9mp4PS	y4uicK	Cannabis	Openness	Inverse variance weighted	170.343	57	3.1686e-13
1hqhPR	SdjFrP	AgeSmk	Conscient	MR Egger	133.516	64	8.19454e-07
1hqhPR	SdjFrP	AgeSmk	Conscient	Inverse variance weighted	133.762	65	1.12654e-06
1hqhPR	JV0Uxe	CigDay	Conscient	MR Egger	269.336	64	5.23644e-27
1hqhPR	JV0Uxe	CigDay	Conscient	Inverse variance weighted	270.022	65	8.32513e-27
1hqhPR	PkSuOK	SmkCes	Conscient	MR Egger	313.672	64	1.33519e-34
1hqhPR	PkSuOK	SmkCes	Conscient	Inverse variance weighted	319.322	65	3.08701e-35
1hqhPR	ZHisMg	SmkInit	Conscient	MR Egger	384.032	64	3.57255e-47
1hqhPR	ZHisMg	SmkInit	Conscient	Inverse variance weighted	402.922	65	3.13404e-50
1hqhPR	rYIXY0	DrnkWk	Conscient	MR Egger	319.934	64	1.07108e-35
1hqhPR	rYIXY0	DrnkWk	Conscient	Inverse variance weighted	321.691	65	1.19003e-35
1hqhPR	UpEFeA	Cannabis	Conscient	MR Egger	206.862	63	3.22936e-17
1hqhPR	UpEFeA	Cannabis	Conscient	Inverse variance weighted	206.927	64	5.7798e-17
Lu0Ikh	jxB21a	AgeSmk	Agree	MR Egger	23.6764	15	0.0707964
Lu0Ikh	jxB21a	AgeSmk	Agree	Inverse variance weighted	23.8784	16	0.0921935
Lu0Ikh	npF2kw	CigDay	Agree	MR Egger	27.3986	15	0.0256516
Lu0Ikh	npF2kw	CigDay	Agree	Inverse variance weighted	53.2555	16	6.85728e-06
Lu0Ikh	mQI6MV	SmkCes	Agree	MR Egger	76.8164	15	2.65519e-10
Lu0Ikh	mQI6MV	SmkCes	Agree	Inverse variance weighted	95.8427	16	2.07092e-13
Lu0Ikh	26UgW0	SmkInit	Agree	MR Egger	142.022	15	9.18061e-23
Lu0Ikh	26UgW0	SmkInit	Agree	Inverse variance weighted	147.214	16	2.76494e-23
Lu0Ikh	mlrM7y	DrnkWk	Agree	MR Egger	101.227	15	7.63319e-15
Lu0Ikh	mlrM7y	DrnkWk	Agree	Inverse variance weighted	103.97	16	6.21241e-15
Lu0Ikh	2A4rhV	Cannabis	Agree	MR Egger	78.9289	11	2.37658e-12
Lu0Ikh	2A4rhV	Cannabis	Agree	Inverse variance weighted	119.049	12	9.5598e-20
pSQl3T	WTbOJw	AgeSmk	Extra	MR Egger	183.052	97	3.02089e-07
pSQl3T	WTbOJw	AgeSmk	Extra	Inverse variance weighted	183.845	98	3.4662e-07
pSQl3T	ZF2tgl	CigDay	Extra	MR Egger	278.094	97	2.18686e-19
pSQl3T	ZF2tgl	CigDay	Extra	Inverse variance weighted	282.147	98	9.7801e-20
pSQl3T	HrMOt4	SmkCes	Extra	MR Egger	384.279	97	7.88721e-36
pSQl3T	HrMOt4	SmkCes	Extra	Inverse variance weighted	390.758	98	1.37329e-36
pSQl3T	HZ2HAP	SmkInit	Extra	MR Egger	418.621	97	1.56345e-41
pSQl3T	HZ2HAP	SmkInit	Extra	Inverse variance weighted	418.621	98	3.26632e-41
pSQl3T	2j3GxR	DrnkWk	Extra	MR Egger	448.36	97	1.39255e-46
pSQl3T	2j3GxR	DrnkWk	Extra	Inverse variance weighted	448.39	98	2.97443e-46
pSQl3T	xAxOV4	Cannabis	Extra	MR Egger	245.464	96	4.70722e-15
pSQl3T	xAxOV4	Cannabis	Extra	Inverse variance weighted	250.338	97	1.67013e-15
AIoow1	XcKtxU	AgeSmk	Neuro	MR Egger	523.796	289	8.64739e-16
AIoow1	XcKtxU	AgeSmk	Neuro	Inverse variance weighted	538.911	290	3.55603e-17
AIoow1	HvKMVe	CigDay	Neuro	MR Egger	862.912	289	1.7562e-58
AIoow1	HvKMVe	CigDay	Neuro	Inverse variance weighted	862.932	290	3.02166e-58
AIoow1	lQ4q15	SmkCes	Neuro	MR Egger	787.77	289	8.02556e-48
AIoow1	lQ4q15	SmkCes	Neuro	Inverse variance weighted	788.522	290	1.04605e-47
AIoow1	2vEaX6	SmkInit	Neuro	MR Egger	1489.92	289	1.11549e-160
AIoow1	2vEaX6	SmkInit	Neuro	Inverse variance weighted	1491.55	290	1.31518e-160
AIoow1	HESV2l	DrnkWk	Neuro	MR Egger	1098.02	288	7.44717e-95
AIoow1	HESV2l	DrnkWk	Neuro	Inverse variance weighted	1106.77	289	5.71912e-96
AIoow1	Q5PrlS	Cannabis	Neuro	MR Egger	726.384	290	2.51827e-39
AIoow1	Q5PrlS	Cannabis	Neuro	Inverse variance weighted	730.695	291	1.08491e-39
csBXcN	ANkjX5	AgeSmk	PTSD	MR Egger	89.6674	60	0.00782374
csBXcN	ANkjX5	AgeSmk	PTSD	Inverse variance weighted	89.6818	61	0.0098318
csBXcN	QGPHsG	CigDay	PTSD	MR Egger	176.591	60	2.03682e-13
csBXcN	QGPHsG	CigDay	PTSD	Inverse variance weighted	177.101	61	2.98051e-13
csBXcN	AvCMvW	SmkCes	PTSD	MR Egger	179.593	60	7.34553e-14
csBXcN	AvCMvW	SmkCes	PTSD	Inverse variance weighted	184.785	61	2.19493e-14
csBXcN	bid6XV	SmkInit	PTSD	MR Egger	210.832	60	1.18546e-18
csBXcN	bid6XV	SmkInit	PTSD	Inverse variance weighted	224.626	61	1.43871e-20
csBXcN	6zDzcD	DrnkWk	PTSD	MR Egger	312.405	60	8.3364e-36
csBXcN	6zDzcD	DrnkWk	PTSD	Inverse variance weighted	336.375	61	1.04188e-39
csBXcN	BCAidN	Cannabis	PTSD	MR Egger	112.008	61	7.51855e-05
csBXcN	BCAidN	Cannabis	PTSD	Inverse variance weighted	112.017	62	0.000103851
0GIGyM	70h4vB	AgeSmk	ADHD	MR Egger	32.61	37	0.674959
0GIGyM	70h4vB	AgeSmk	ADHD	Inverse variance weighted	33.8049	38	0.663804
0GIGyM	hFWPFY	CigDay	ADHD	MR Egger	95.2895	37	4.88618e-07
0GIGyM	hFWPFY	CigDay	ADHD	Inverse variance weighted	101.486	38	1.08816e-07
0GIGyM	UTo7w5	SmkCes	ADHD	MR Egger	155.023	37	2.16018e-16
0GIGyM	UTo7w5	SmkCes	ADHD	Inverse variance weighted	156.042	38	3.02891e-16
0GIGyM	XlOyRW	SmkInit	ADHD	MR Egger	239.776	37	1.59953e-31
0GIGyM	XlOyRW	SmkInit	ADHD	Inverse variance weighted	239.857	38	3.97953e-31
0GIGyM	gVme4B	DrnkWk	ADHD	MR Egger	134.555	37	5.26973e-13
0GIGyM	gVme4B	DrnkWk	ADHD	Inverse variance weighted	134.561	38	1.01937e-12
0GIGyM	639d2W	Cannabis	ADHD	MR Egger	115.684	37	4.95712e-10
0GIGyM	639d2W	Cannabis	ADHD	Inverse variance weighted	125.82	38	2.46514e-11

### Sheet: T14
T14. Reverse MR Cochran's Q Steiger results (heterogeneity)
id.exposure	id.outcome	outcome	exposure	method	Q	Q_df	Q_pval
lZYVIa	Hnrztt	AgeSmk	GAD	MR Egger	126.741	63	3.489e-06
lZYVIa	Hnrztt	AgeSmk	GAD	Inverse variance weighted	131.635	64	1.3674e-06
lZYVIa	OcA1HK	CigDay	GAD	MR Egger	217.535	63	7.06808e-19
lZYVIa	OcA1HK	CigDay	GAD	Inverse variance weighted	227.947	64	3.04629e-20
lZYVIa	hq8mnU	SmkCes	GAD	MR Egger	265.082	63	1.30186e-26
lZYVIa	hq8mnU	SmkCes	GAD	Inverse variance weighted	265.082	64	2.69396e-26
lZYVIa	NY6jDs	SmkInit	GAD	MR Egger	310.199	63	2.40657e-34
lZYVIa	NY6jDs	SmkInit	GAD	Inverse variance weighted	310.299	64	5.17139e-34
lZYVIa	bxc3MP	DrnkWk	GAD	MR Egger	199.245	62	2.59758e-16
lZYVIa	bxc3MP	DrnkWk	GAD	Inverse variance weighted	202.454	63	1.53026e-16
lZYVIa	NhLPqA	Cannabis	GAD	MR Egger	151.912	63	2.62634e-09
lZYVIa	NhLPqA	Cannabis	GAD	Inverse variance weighted	151.984	64	4.04913e-09
GvFngH	Jcpio6	AgeSmk	SCZ	MR Egger	291.007	145	7.66912e-12
GvFngH	Jcpio6	AgeSmk	SCZ	Inverse variance weighted	297.492	146	2.05043e-12
GvFngH	bTNBcK	CigDay	SCZ	MR Egger	443.072	144	3.56008e-32
GvFngH	bTNBcK	CigDay	SCZ	Inverse variance weighted	449.877	145	6.16878e-33
GvFngH	BOm4oX	SmkCes	SCZ	MR Egger	539.021	145	1.03441e-46
GvFngH	BOm4oX	SmkCes	SCZ	Inverse variance weighted	541.545	146	7.9259e-47
GvFngH	loog1w	SmkInit	SCZ	MR Egger	998.627	145	1.96739e-127
GvFngH	loog1w	SmkInit	SCZ	Inverse variance weighted	999.321	146	3.84806e-127
GvFngH	Y7aSUc	DrnkWk	SCZ	MR Egger	627.091	145	3.70385e-61
GvFngH	Y7aSUc	DrnkWk	SCZ	Inverse variance weighted	637.946	146	1.16339e-62
GvFngH	49GhAg	Cannabis	SCZ	MR Egger	464.323	147	1.37014e-34
GvFngH	49GhAg	Cannabis	SCZ	Inverse variance weighted	465.805	148	1.46994e-34
GLw1i5	YE5ve1	AgeSmk	BD	MR Egger	126.565	62	2.51288e-06
GLw1i5	YE5ve1	AgeSmk	BD	Inverse variance weighted	129.675	63	1.58691e-06
GLw1i5	nAJUMZ	CigDay	BD	MR Egger	146.982	62	7.3808e-09
GLw1i5	nAJUMZ	CigDay	BD	Inverse variance weighted	159.524	63	2.51829e-10
GLw1i5	qOF2f4	SmkCes	BD	MR Egger	161.747	62	7.65963e-11
GLw1i5	qOF2f4	SmkCes	BD	Inverse variance weighted	163.164	63	8.01679e-11
GLw1i5	Ew9NNB	SmkInit	BD	MR Egger	324.492	62	3.21404e-37
GLw1i5	Ew9NNB	SmkInit	BD	Inverse variance weighted	324.492	63	7.40948e-37
GLw1i5	wJNgls	DrnkWk	BD	MR Egger	183.722	62	5.54565e-14
GLw1i5	wJNgls	DrnkWk	BD	Inverse variance weighted	184.1	63	8.50762e-14
GLw1i5	1XAzgf	Cannabis	BD	MR Egger	119.75	63	2.14216e-05
GLw1i5	1XAzgf	Cannabis	BD	Inverse variance weighted	121.986	64	1.71741e-05
ljYfec	C1CrKb	AgeSmk	MDD	MR Egger	302.196	193	8.23378e-07
ljYfec	C1CrKb	AgeSmk	MDD	Inverse variance weighted	302.883	194	9.14317e-07
ljYfec	7ey6gS	CigDay	MDD	MR Egger	522.447	194	6.11395e-32
ljYfec	7ey6gS	CigDay	MDD	Inverse variance weighted	522.461	195	1.0033e-31
ljYfec	PCOydo	SmkCes	MDD	MR Egger	705.317	195	6.47249e-59
ljYfec	PCOydo	SmkCes	MDD	Inverse variance weighted	707.249	196	6.12253e-59
ljYfec	GPg3jM	SmkInit	MDD	MR Egger	994.141	195	2.71433e-107
ljYfec	GPg3jM	SmkInit	MDD	Inverse variance weighted	1004.25	196	1.04267e-108
ljYfec	n7ZNXK	DrnkWk	MDD	MR Egger	728.899	195	1.1573e-62
ljYfec	n7ZNXK	DrnkWk	MDD	Inverse variance weighted	735.487	196	1.98706e-63
ljYfec	kn3vKF	Cannabis	MDD	MR Egger	474.979	196	3.46631e-25
ljYfec	kn3vKF	Cannabis	MDD	Inverse variance weighted	475.232	197	5.03125e-25
tCEuA1	nLkjjX	AgeSmk	OCD	MR Egger	16.4107	12	0.173143
tCEuA1	nLkjjX	AgeSmk	OCD	Inverse variance weighted	17.4833	13	0.178143
tCEuA1	jwqOvH	CigDay	OCD	MR Egger	18.8621	12	0.0919118
tCEuA1	jwqOvH	CigDay	OCD	Inverse variance weighted	29.2837	13	0.00596534
tCEuA1	XMEeis	SmkCes	OCD	MR Egger	18.2064	12	0.109565
tCEuA1	XMEeis	SmkCes	OCD	Inverse variance weighted	18.2377	13	0.148699
tCEuA1	uymDLl	SmkInit	OCD	MR Egger	38.8328	12	0.000112119
tCEuA1	uymDLl	SmkInit	OCD	Inverse variance weighted	38.8761	13	0.000209251
tCEuA1	TKLPAz	DrnkWk	OCD	MR Egger	33.4527	12	0.000822375
tCEuA1	TKLPAz	DrnkWk	OCD	Inverse variance weighted	35.3954	13	0.000735972
tCEuA1	ttsQLX	Cannabis	OCD	MR Egger	42.0217	12	3.30269e-05
tCEuA1	ttsQLX	Cannabis	OCD	Inverse variance weighted	42.0221	13	6.49494e-05
9mp4PS	45IomW	AgeSmk	Openness	MR Egger	143.652	59	5.13205e-09
9mp4PS	45IomW	AgeSmk	Openness	Inverse variance weighted	144.426	60	6.43226e-09
9mp4PS	O9e1LW	CigDay	Openness	MR Egger	329.555	59	3.07568e-39
9mp4PS	O9e1LW	CigDay	Openness	Inverse variance weighted	329.576	60	7.26369e-39
9mp4PS	DWHNSQ	SmkCes	Openness	MR Egger	268.697	59	1.57332e-28
9mp4PS	DWHNSQ	SmkCes	Openness	Inverse variance weighted	279.252	60	5.23251e-30
9mp4PS	3lgFa0	SmkInit	Openness	MR Egger	362.572	59	3.10604e-45
9mp4PS	3lgFa0	SmkInit	Openness	Inverse variance weighted	367.396	60	1.01776e-45
9mp4PS	nc2YFB	DrnkWk	Openness	MR Egger	293.85	59	6.80544e-33
9mp4PS	nc2YFB	DrnkWk	Openness	Inverse variance weighted	311.744	60	1.09146e-35
9mp4PS	y4uicK	Cannabis	Openness	MR Egger	155.196	56	2.951e-11
9mp4PS	y4uicK	Cannabis	Openness	Inverse variance weighted	170.343	57	3.1686e-13
1hqhPR	SdjFrP	AgeSmk	Conscient	MR Egger	133.516	64	8.19454e-07
1hqhPR	SdjFrP	AgeSmk	Conscient	Inverse variance weighted	133.762	65	1.12654e-06
1hqhPR	JV0Uxe	CigDay	Conscient	MR Egger	269.336	64	5.23644e-27
1hqhPR	JV0Uxe	CigDay	Conscient	Inverse variance weighted	270.022	65	8.32513e-27
1hqhPR	PkSuOK	SmkCes	Conscient	MR Egger	313.672	64	1.33519e-34
1hqhPR	PkSuOK	SmkCes	Conscient	Inverse variance weighted	319.322	65	3.08701e-35
1hqhPR	ZHisMg	SmkInit	Conscient	MR Egger	384.032	64	3.57255e-47
1hqhPR	ZHisMg	SmkInit	Conscient	Inverse variance weighted	402.922	65	3.13404e-50
1hqhPR	rYIXY0	DrnkWk	Conscient	MR Egger	240.352	63	1.58733e-22
1hqhPR	rYIXY0	DrnkWk	Conscient	Inverse variance weighted	240.549	64	2.90804e-22
1hqhPR	UpEFeA	Cannabis	Conscient	MR Egger	206.862	63	3.22936e-17
1hqhPR	UpEFeA	Cannabis	Conscient	Inverse variance weighted	206.927	64	5.7798e-17
Lu0Ikh	jxB21a	AgeSmk	Agree	MR Egger	23.6764	15	0.0707964
Lu0Ikh	jxB21a	AgeSmk	Agree	Inverse variance weighted	23.8784	16	0.0921935
Lu0Ikh	npF2kw	CigDay	Agree	MR Egger	27.3986	15	0.0256516
Lu0Ikh	npF2kw	CigDay	Agree	Inverse variance weighted	53.2555	16	6.85728e-06
Lu0Ikh	mQI6MV	SmkCes	Agree	MR Egger	76.8164	15	2.65519e-10
Lu0Ikh	mQI6MV	SmkCes	Agree	Inverse variance weighted	95.8427	16	2.07092e-13
Lu0Ikh	26UgW0	SmkInit	Agree	MR Egger	142.022	15	9.18061e-23
Lu0Ikh	26UgW0	SmkInit	Agree	Inverse variance weighted	147.214	16	2.76494e-23
Lu0Ikh	mlrM7y	DrnkWk	Agree	MR Egger	101.227	15	7.63319e-15
Lu0Ikh	mlrM7y	DrnkWk	Agree	Inverse variance weighted	103.97	16	6.21241e-15
Lu0Ikh	2A4rhV	Cannabis	Agree	MR Egger	78.9289	11	2.37658e-12
Lu0Ikh	2A4rhV	Cannabis	Agree	Inverse variance weighted	119.049	12	9.5598e-20
pSQl3T	WTbOJw	AgeSmk	Extra	MR Egger	183.052	97	3.02089e-07
pSQl3T	WTbOJw	AgeSmk	Extra	Inverse variance weighted	183.845	98	3.4662e-07
pSQl3T	ZF2tgl	CigDay	Extra	MR Egger	278.094	97	2.18686e-19
pSQl3T	ZF2tgl	CigDay	Extra	Inverse variance weighted	282.147	98	9.7801e-20
pSQl3T	HrMOt4	SmkCes	Extra	MR Egger	384.279	97	7.88721e-36
pSQl3T	HrMOt4	SmkCes	Extra	Inverse variance weighted	390.758	98	1.37329e-36
pSQl3T	HZ2HAP	SmkInit	Extra	MR Egger	418.621	97	1.56345e-41
pSQl3T	HZ2HAP	SmkInit	Extra	Inverse variance weighted	418.621	98	3.26632e-41
pSQl3T	2j3GxR	DrnkWk	Extra	MR Egger	448.36	97	1.39255e-46
pSQl3T	2j3GxR	DrnkWk	Extra	Inverse variance weighted	448.39	98	2.97443e-46
pSQl3T	xAxOV4	Cannabis	Extra	MR Egger	245.464	96	4.70722e-15
pSQl3T	xAxOV4	Cannabis	Extra	Inverse variance weighted	250.338	97	1.67013e-15
AIoow1	XcKtxU	AgeSmk	Neuro	MR Egger	523.796	289	8.64739e-16
AIoow1	XcKtxU	AgeSmk	Neuro	Inverse variance weighted	538.911	290	3.55603e-17
AIoow1	HvKMVe	CigDay	Neuro	MR Egger	862.912	289	1.7562e-58
AIoow1	HvKMVe	CigDay	Neuro	Inverse variance weighted	862.932	290	3.02166e-58
AIoow1	lQ4q15	SmkCes	Neuro	MR Egger	787.77	289	8.02556e-48
AIoow1	lQ4q15	SmkCes	Neuro	Inverse variance weighted	788.522	290	1.04605e-47
AIoow1	2vEaX6	SmkInit	Neuro	MR Egger	1489.92	289	1.11549e-160
AIoow1	2vEaX6	SmkInit	Neuro	Inverse variance weighted	1491.55	290	1.31518e-160
AIoow1	HESV2l	DrnkWk	Neuro	MR Egger	998.661	287	2.00144e-79
AIoow1	HESV2l	DrnkWk	Neuro	Inverse variance weighted	1010.8	288	4.84683e-81
AIoow1	Q5PrlS	Cannabis	Neuro	MR Egger	661.946	288	1.77271e-31
AIoow1	Q5PrlS	Cannabis	Neuro	Inverse variance weighted	664.84	289	1.18256e-31
csBXcN	ANkjX5	AgeSmk	PTSD	MR Egger	89.6674	60	0.00782374
csBXcN	ANkjX5	AgeSmk	PTSD	Inverse variance weighted	89.6818	61	0.0098318
csBXcN	QGPHsG	CigDay	PTSD	MR Egger	176.591	60	2.03682e-13
csBXcN	QGPHsG	CigDay	PTSD	Inverse variance weighted	177.101	61	2.98051e-13
csBXcN	AvCMvW	SmkCes	PTSD	MR Egger	179.593	60	7.34553e-14
csBXcN	AvCMvW	SmkCes	PTSD	Inverse variance weighted	184.785	61	2.19493e-14
csBXcN	bid6XV	SmkInit	PTSD	MR Egger	210.832	60	1.18546e-18
csBXcN	bid6XV	SmkInit	PTSD	Inverse variance weighted	224.626	61	1.43871e-20
csBXcN	6zDzcD	DrnkWk	PTSD	MR Egger	189.949	59	1.13167e-15
csBXcN	6zDzcD	DrnkWk	PTSD	Inverse variance weighted	197.104	60	1.65184e-16
csBXcN	BCAidN	Cannabis	PTSD	MR Egger	112.008	61	7.51855e-05
csBXcN	BCAidN	Cannabis	PTSD	Inverse variance weighted	112.017	62	0.000103851
0GIGyM	70h4vB	AgeSmk	ADHD	MR Egger	32.61	37	0.674959
0GIGyM	70h4vB	AgeSmk	ADHD	Inverse variance weighted	33.8049	38	0.663804
0GIGyM	hFWPFY	CigDay	ADHD	MR Egger	95.2895	37	4.88618e-07
0GIGyM	hFWPFY	CigDay	ADHD	Inverse variance weighted	101.486	38	1.08816e-07
0GIGyM	UTo7w5	SmkCes	ADHD	MR Egger	155.023	37	2.16018e-16
0GIGyM	UTo7w5	SmkCes	ADHD	Inverse variance weighted	156.042	38	3.02891e-16
0GIGyM	XlOyRW	SmkInit	ADHD	MR Egger	239.776	37	1.59953e-31
0GIGyM	XlOyRW	SmkInit	ADHD	Inverse variance weighted	239.857	38	3.97953e-31
0GIGyM	gVme4B	DrnkWk	ADHD	MR Egger	134.555	37	5.26973e-13
0GIGyM	gVme4B	DrnkWk	ADHD	Inverse variance weighted	134.561	38	1.01937e-12
0GIGyM	639d2W	Cannabis	ADHD	MR Egger	115.684	37	4.95712e-10
0GIGyM	639d2W	Cannabis	ADHD	Inverse variance weighted	125.82	38	2.46514e-11

### Sheet: T15
T15. Reverse MR-Egger intercept (pleiotropy)
id.exposure	id.outcome	outcome	exposure	egger_intercept	se	pval
lZYVIa	Hnrztt	AgeSmk	GAD	0.00469068	0.00300715	0.123807
lZYVIa	OcA1HK	CigDay	GAD	0.00659994	0.00380074	0.0873651
lZYVIa	hq8mnU	SmkCes	GAD	-1.72516e-05	0.00355219	0.99614
lZYVIa	NY6jDs	SmkInit	GAD	-0.000435118	0.00305488	0.887192
lZYVIa	bxc3MP	DrnkWk	GAD	-7.38014e-05	0.00353086	0.98339
lZYVIa	NhLPqA	Cannabis	GAD	-0.00130955	0.00756618	0.863144
GvFngH	Jcpio6	AgeSmk	SCZ	-0.00235364	0.00130935	0.0743276
GvFngH	bTNBcK	CigDay	SCZ	0.000817845	0.00264571	0.757673
GvFngH	BOm4oX	SmkCes	SCZ	0.00127589	0.00154865	0.411368
GvFngH	loog1w	SmkInit	SCZ	0.000543949	0.00171425	0.751464
GvFngH	Y7aSUc	DrnkWk	SCZ	0.00226387	0.001429	0.115319
GvFngH	49GhAg	Cannabis	SCZ	0.00267458	0.00390557	0.494542
GLw1i5	YE5ve1	AgeSmk	BD	-0.00311387	0.00252286	0.221764
GLw1i5	nAJUMZ	CigDay	BD	0.00627167	0.00272663	0.024818
GLw1i5	qOF2f4	SmkCes	BD	0.00183742	0.00249318	0.463915
GLw1i5	Ew9NNB	SmkInit	BD	-2.10573e-05	0.00290481	0.994239
GLw1i5	wJNgls	DrnkWk	BD	-0.000810126	0.00226988	0.722377
GLw1i5	1XAzgf	Cannabis	BD	-0.00637727	0.00587994	0.282241
ljYfec	C1CrKb	AgeSmk	MDD	-0.000986433	0.00120394	0.413595
ljYfec	7ey6gS	CigDay	MDD	0.000380786	0.00147716	0.796847
ljYfec	PCOydo	SmkCes	MDD	0.00106096	0.00145174	0.465765
ljYfec	GPg3jM	SmkInit	MDD	0.00201443	0.00143042	0.160641
ljYfec	n7ZNXK	DrnkWk	MDD	0.0016936	0.00127571	0.18587
ljYfec	kn3vKF	Cannabis	MDD	0.00108429	0.00335932	0.747214
tCEuA1	nLkjjX	AgeSmk	OCD	0.00301481	0.00340418	0.393223
tCEuA1	jwqOvH	CigDay	OCD	0.00922591	0.00358299	0.0243242
tCEuA1	XMEeis	SmkCes	OCD	-0.000441791	0.00307568	0.888169
tCEuA1	uymDLl	SmkInit	OCD	-0.000406667	0.00351603	0.909834
tCEuA1	TKLPAz	DrnkWk	OCD	-0.00292216	0.00350049	0.420148
tCEuA1	ttsQLX	Cannabis	OCD	0.000141471	0.0125639	0.991201
9mp4PS	45IomW	AgeSmk	Openness	0.00103741	0.00184055	0.575133
9mp4PS	O9e1LW	CigDay	Openness	-0.00016532	0.00270387	0.951453
9mp4PS	DWHNSQ	SmkCes	Openness	0.00329937	0.0021672	0.133248
9mp4PS	3lgFa0	SmkInit	Openness	0.00180199	0.0020339	0.379226
9mp4PS	nc2YFB	DrnkWk	Openness	0.00369734	0.00195061	0.0629304
9mp4PS	y4uicK	Cannabis	Openness	0.0112824	0.00482598	0.022994
1hqhPR	SdjFrP	AgeSmk	Conscient	-0.000729148	0.00212413	0.732521
1hqhPR	JV0Uxe	CigDay	Conscient	-0.00121392	0.003007	0.687781
1hqhPR	PkSuOK	SmkCes	Conscient	-0.00317781	0.00295972	0.286995
1hqhPR	ZHisMg	SmkInit	Conscient	-0.00465519	0.00262368	0.0807704
1hqhPR	rYIXY0	DrnkWk	Conscient	0.00144474	0.00243735	0.555438
1hqhPR	UpEFeA	Cannabis	Conscient	0.00105213	0.00745127	0.888161
Lu0Ikh	jxB21a	AgeSmk	Agree	0.00113751	0.00317952	0.725506
Lu0Ikh	npF2kw	CigDay	Agree	-0.0127407	0.00338629	0.00188243
Lu0Ikh	mQI6MV	SmkCes	Agree	-0.0098437	0.00510697	0.0730716
Lu0Ikh	26UgW0	SmkInit	Agree	0.00438771	0.00592526	0.470425
Lu0Ikh	mlrM7y	DrnkWk	Agree	0.00319035	0.00500415	0.533385
Lu0Ikh	2A4rhV	Cannabis	Agree	0.0488323	0.0206512	0.0375065
pSQl3T	WTbOJw	AgeSmk	Extra	0.00135548	0.00209131	0.51842
pSQl3T	ZF2tgl	CigDay	Extra	-0.00298157	0.00250768	0.237351
pSQl3T	HrMOt4	SmkCes	Extra	-0.00340878	0.00266552	0.204004
pSQl3T	HZ2HAP	SmkInit	Extra	-2.55672e-06	0.00233034	0.999127
pSQl3T	2j3GxR	DrnkWk	Extra	0.000195245	0.00241262	0.935667
pSQl3T	xAxOV4	Cannabis	Extra	-0.00813774	0.00589444	0.170615
AIoow1	XcKtxU	AgeSmk	Neuro	-0.00273835	0.000948239	0.00417214
AIoow1	HvKMVe	CigDay	Neuro	9.9589e-05	0.00119839	0.933828
AIoow1	lQ4q15	SmkCes	Neuro	-0.000503196	0.000957797	0.59973
AIoow1	2vEaX6	SmkInit	Neuro	0.000614072	0.00109273	0.574578
AIoow1	HESV2l	DrnkWk	Neuro	0.00148223	0.000978547	0.13094
AIoow1	Q5PrlS	Cannabis	Neuro	-0.00335582	0.00255794	0.190584
csBXcN	ANkjX5	AgeSmk	PTSD	-0.000212677	0.00216576	0.922101
csBXcN	QGPHsG	CigDay	PTSD	0.00124563	0.00299139	0.678601
csBXcN	AvCMvW	SmkCes	PTSD	-0.0034224	0.00259856	0.192835
csBXcN	bid6XV	SmkInit	PTSD	0.0047149	0.00237963	0.0521386
csBXcN	6zDzcD	DrnkWk	PTSD	0.00649293	0.00302614	0.0359596
csBXcN	BCAidN	Cannabis	PTSD	-0.000398679	0.00572795	0.944738
0GIGyM	70h4vB	AgeSmk	ADHD	-0.00223902	0.0020483	0.281412
0GIGyM	hFWPFY	CigDay	ADHD	0.00498358	0.00321296	0.129393
0GIGyM	UTo7w5	SmkCes	ADHD	0.00171337	0.00347528	0.624915
0GIGyM	XlOyRW	SmkInit	ADHD	0.000414065	0.00370093	0.911522
0GIGyM	gVme4B	DrnkWk	ADHD	-0.000113778	0.00277241	0.967485
0GIGyM	639d2W	Cannabis	ADHD	-0.0159486	0.00885771	0.0799328

### Sheet: T16
T16. Reverse MR-PRESSO results (pleiotropy)
Exposure	MR Analysis	Causal Estimate	Sd	T-stat	P-value	exposure	outcome	pair	global_p	distortion_p
beta.exposure	Raw	-0.16079	0.0409512	-3.92638	0.000213645	GAD	AgeSmk	GAD_AgeSmk	<1e-04	0.525
beta.exposure	Outlier-corrected	-0.139398	0.0397685	-3.50525	0.000846104	GAD	AgeSmk	GAD_AgeSmk	<1e-04	0.525
beta.exposure	Raw	0.0279848	0.00651864	4.29305	3.19572e-05	SCZ	SmkInit	SCZ_SmkInit	<1e-04	0.0127
beta.exposure	Outlier-corrected	0.0200014	0.00424414	4.71272	6.32019e-06	SCZ	SmkInit	SCZ_SmkInit	<1e-04	0.0127
beta.exposure	Raw	0.0127036	0.00540106	2.35206	0.0200052	SCZ	DrnkWk	SCZ_DrnkWk	<1e-04	0.6423
beta.exposure	Outlier-corrected	0.0111898	0.00390103	2.86842	0.00477891	SCZ	DrnkWk	SCZ_DrnkWk	<1e-04	0.6423
beta.exposure	Raw	0.055318	0.0145871	3.79224	0.000216902	SCZ	Cannabis	SCZ_Cannabis	<1e-04	0.5752
beta.exposure	Outlier-corrected	0.0637559	0.0129514	4.92272	2.36675e-06	SCZ	Cannabis	SCZ_Cannabis	<1e-04	0.5752
beta.exposure	Raw	0.00119954	0.00934165	0.128408	0.898235	BD	AgeSmk	BD_AgeSmk	<1e-04	0.7294
beta.exposure	Outlier-corrected	0.00678126	0.00782468	0.86665	0.389586	BD	AgeSmk	BD_AgeSmk	<1e-04	0.7294
beta.exposure	Raw	0.000502687	0.0103543	0.0485487	0.961433	BD	CigDay	BD_CigDay	<1e-04	0.2892
beta.exposure	Outlier-corrected	-0.00801111	0.00945479	-0.847307	0.400191	BD	CigDay	BD_CigDay	<1e-04	0.2892
beta.exposure	Raw	0.0147003	0.00890983	1.6499	0.103942	BD	SmkCes	BD_SmkCes	<1e-04	0.6352
beta.exposure	Outlier-corrected	0.0197384	0.00844217	2.33808	0.0226789	BD	SmkCes	BD_SmkCes	<1e-04	0.6352
beta.exposure	Raw	0.0287917	0.0105744	2.72277	0.00836394	BD	SmkInit	BD_SmkInit	<1e-04	0.74
beta.exposure	Outlier-corrected	0.0260945	0.00905184	2.88278	0.00558158	BD	SmkInit	BD_SmkInit	<1e-04	0.74
beta.exposure	Raw	0.0197328	0.00812059	2.42997	0.0179613	BD	DrnkWk	BD_DrnkWk	<1e-04	0.9591
beta.exposure	Outlier-corrected	0.0193724	0.00732098	2.64615	0.0104208	BD	DrnkWk	BD_DrnkWk	<1e-04	0.9591
beta.exposure	Raw	0.0836484	0.0213044	3.92634	0.000213677	BD	Cannabis	BD_Cannabis	0.0001	0.7378
beta.exposure	Outlier-corrected	0.0910577	0.0199277	4.5694	2.33514e-05	BD	Cannabis	BD_Cannabis	0.0001	0.7378
beta.exposure	Raw	-0.117487	0.0125281	-9.37788	1.69515e-17	MDD	AgeSmk	MDD_AgeSmk	<1e-04	0.801
beta.exposure	Outlier-corrected	-0.114307	0.0122008	-9.36883	1.85567e-17	MDD	AgeSmk	MDD_AgeSmk	<1e-04	0.801
beta.exposure	Raw	0.104185	0.0530404	1.96426	0.0538458	GAD	CigDay	GAD_CigDay	<1e-04	0.731
beta.exposure	Outlier-corrected	0.0897044	0.0499936	1.79432	0.0777182	GAD	CigDay	GAD_CigDay	<1e-04	0.731
beta.exposure	Raw	0.15318	0.0156292	9.80089	1.0413e-18	MDD	CigDay	MDD_CigDay	<1e-04	0.4124
beta.exposure	Outlier-corrected	0.165857	0.0142124	11.6699	5.07595e-24	MDD	CigDay	MDD_CigDay	<1e-04	0.4124
beta.exposure	Raw	0.114043	0.0148276	7.69125	6.91714e-13	MDD	SmkCes	MDD_SmkCes	<1e-04	0.3563
beta.exposure	Outlier-corrected	0.102918	0.0132249	7.78215	4.61395e-13	MDD	SmkCes	MDD_SmkCes	<1e-04	0.3563
beta.exposure	Raw	0.194147	0.0152273	12.7499	1.65372e-27	MDD	SmkInit	MDD_SmkInit	<1e-04	0.4475
beta.exposure	Outlier-corrected	0.202938	0.0119921	16.9226	9.26568e-39	MDD	SmkInit	MDD_SmkInit	<1e-04	0.4475
beta.exposure	Raw	0.0496814	0.0133064	3.73365	0.000247285	MDD	DrnkWk	MDD_DrnkWk	<1e-04	0.1883
beta.exposure	Outlier-corrected	0.0385159	0.0116466	3.30705	0.00113061	MDD	DrnkWk	MDD_DrnkWk	<1e-04	0.1883
beta.exposure	Raw	0.307968	0.0342061	9.00332	1.87928e-16	MDD	Cannabis	MDD_Cannabis	<1e-04	0.8361
beta.exposure	Outlier-corrected	0.314472	0.0308941	10.179	9.79305e-20	MDD	Cannabis	MDD_Cannabis	<1e-04	0.8361
beta.exposure	Raw	0.0151871	0.013648	1.11277	0.285961	OCD	AgeSmk	OCD_AgeSmk	0.186
beta.exposure	Outlier-corrected					OCD	AgeSmk	OCD_AgeSmk	0.186
beta.exposure	Raw	-0.00363343	0.0169885	-0.213876	0.833962	OCD	CigDay	OCD_CigDay	0.0068	0.1855
beta.exposure	Outlier-corrected	-0.00127783	0.0118834	-0.107531	0.916304	OCD	CigDay	OCD_CigDay	0.0068	0.1855
beta.exposure	Raw	0.0151576	0.0113029	1.34104	0.20287	OCD	SmkCes	OCD_SmkCes	0.1533
beta.exposure	Outlier-corrected					OCD	SmkCes	OCD_SmkCes	0.1533
beta.exposure	Raw	0.0116818	0.0128317	0.910388	0.379189	OCD	SmkInit	OCD_SmkInit	0.0005	0.4395
beta.exposure	Outlier-corrected	0.0305684	0.00740442	4.12839	0.00167668	OCD	SmkInit	OCD_SmkInit	0.0005	0.4395
beta.exposure	Raw	0.00389603	0.0133708	0.291383	0.775356	OCD	DrnkWk	OCD_DrnkWk	0.0012	0.5722
beta.exposure	Outlier-corrected	0.0191316	0.00934382	2.04752	0.0652541	OCD	DrnkWk	OCD_DrnkWk	0.0012	0.5722
beta.exposure	Raw	0.134013	0.0469188	2.85627	0.00577401	GAD	SmkCes	GAD_SmkCes	<1e-04	0.5842
beta.exposure	Outlier-corrected	0.159582	0.0399403	3.99551	0.000178981	GAD	SmkCes	GAD_SmkCes	<1e-04	0.5842
beta.exposure	Raw	0.0181	0.0471054	0.384244	0.707009	OCD	Cannabis	OCD_Cannabis	0.0002	0.8394
beta.exposure	Outlier-corrected	0.0278253	0.0386462	0.720001	0.486542	OCD	Cannabis	OCD_Cannabis	0.0002	0.8394
beta.exposure	Raw	0.0557784	0.0310096	1.79874	0.0770892	Openness	AgeSmk	Openness_AgeSmk	<1e-04	0.3434
beta.exposure	Outlier-corrected	0.04122	0.0236808	1.74065	0.0873377	Openness	AgeSmk	Openness_AgeSmk	<1e-04	0.3434
beta.exposure	Raw	0.052856	0.0445315	1.18694	0.239931	Openness	CigDay	Openness_CigDay	<1e-04	0.5128
beta.exposure	Outlier-corrected	0.0403541	0.0324588	1.24324	0.219464	Openness	CigDay	Openness_CigDay	<1e-04	0.5128
beta.exposure	Raw	-0.075938	0.0361901	-2.09831	0.0400962	Openness	SmkCes	Openness_SmkCes	<1e-04	0.8057
beta.exposure	Outlier-corrected	-0.0701378	0.0288533	-2.43084	0.0184146	Openness	SmkCes	Openness_SmkCes	<1e-04	0.8057
beta.exposure	Raw	0.0872256	0.0368773	2.3653	0.0212656	Openness	SmkInit	Openness_SmkInit	<1e-04	0.8311
beta.exposure	Outlier-corrected	0.0926867	0.0279372	3.31768	0.00167914	Openness	SmkInit	Openness_SmkInit	<1e-04	0.8311
beta.exposure	Raw	0.0454943	0.0343619	1.32397	0.190534	Openness	DrnkWk	Openness_DrnkWk	<1e-04	0.7562
beta.exposure	Outlier-corrected	0.0536566	0.0244242	2.19686	0.032342	Openness	DrnkWk	Openness_DrnkWk	<1e-04	0.7562
beta.exposure	Raw	0.427996	0.0856823	4.99514	5.90094e-06	Openness	Cannabis	Openness_Cannabis	<1e-04	0.9333
beta.exposure	Outlier-corrected	0.432984	0.0701431	6.17286	8.99675e-08	Openness	Cannabis	Openness_Cannabis	<1e-04	0.9333
beta.exposure	Raw	0.0789867	0.0340516	2.31962	0.0235138	Conscient	AgeSmk	Conscient_AgeSmk	<1e-04	0.2177
beta.exposure	Outlier-corrected	0.0538592	0.0315643	1.70633	0.0928721	Conscient	AgeSmk	Conscient_AgeSmk	<1e-04	0.2177
beta.exposure	Raw	-0.0972976	0.0480954	-2.02301	0.0471885	Conscient	CigDay	Conscient_CigDay	<1e-04	0.6488
beta.exposure	Outlier-corrected	-0.117737	0.0387941	-3.03492	0.00355457	Conscient	CigDay	Conscient_CigDay	<1e-04	0.6488
beta.exposure	Raw	-0.000655243	0.0453406	-0.0144516	0.988514	Conscient	SmkCes	Conscient_SmkCes	<1e-04	0.0885
beta.exposure	Outlier-corrected	0.00792095	0.0401149	0.197456	0.844161	Conscient	SmkCes	Conscient_SmkCes	<1e-04	0.0885
beta.exposure	Raw	0.223288	0.0443971	5.02933	4.23783e-06	GAD	SmkInit	GAD_SmkInit	<1e-04	0.7151
beta.exposure	Outlier-corrected	0.21273	0.0345475	6.1576	8.41331e-08	GAD	SmkInit	GAD_SmkInit	<1e-04	0.7151
beta.exposure	Raw	-0.241077	0.0434651	-5.54646	5.73254e-07	Conscient	SmkInit	Conscient_SmkInit	<1e-04	0.3571
beta.exposure	Outlier-corrected	-0.219076	0.0304455	-7.19568	1.98187e-09	Conscient	SmkInit	Conscient_SmkInit	<1e-04	0.3571
beta.exposure	Raw	-0.137595	0.0395138	-3.48219	0.000894483	Conscient	DrnkWk	Conscient_DrnkWk	<1e-04	0.0218
beta.exposure	Outlier-corrected	-0.0927126	0.0277895	-3.33625	0.00148592	Conscient	DrnkWk	Conscient_DrnkWk	<1e-04	0.0218
beta.exposure	Raw	-0.700444	0.103219	-6.78598	4.41113e-09	Conscient	Cannabis	Conscient_Cannabis	<1e-04	0.0882
beta.exposure	Outlier-corrected	-0.579283	0.0887428	-6.52767	1.49215e-08	Conscient	Cannabis	Conscient_Cannabis	<1e-04	0.0882
beta.exposure	Raw	0.157939	0.0497619	3.1739	0.0058921	Agree	AgeSmk	Agree_AgeSmk	0.1045
beta.exposure	Outlier-corrected					Agree	AgeSmk	Agree_AgeSmk	0.1045
beta.exposure	Raw	-0.136997	0.0713495	-1.92009	0.0728556	Agree	CigDay	Agree_CigDay	<1e-04	0.6915
beta.exposure	Outlier-corrected	-0.160458	0.0644351	-2.49022	0.0259523	Agree	CigDay	Agree_CigDay	<1e-04	0.6915
beta.exposure	Raw	-0.156174	0.0876528	-1.78173	0.0937799	Agree	SmkCes	Agree_SmkCes	<1e-04	0.6538
beta.exposure	Outlier-corrected	-0.189688	0.0786008	-2.41331	0.0312954	Agree	SmkCes	Agree_SmkCes	<1e-04	0.6538
beta.exposure	Raw	0.0689547	0.0890177	0.774618	0.449862	Agree	SmkInit	Agree_SmkInit	<1e-04	<1e-04
beta.exposure	Outlier-corrected	0.0215572	0.0438697	0.491391	0.634911	Agree	SmkInit	Agree_SmkInit	<1e-04	<1e-04
beta.exposure	Raw	-0.041527	0.0763049	-0.544224	0.593791	Agree	DrnkWk	Agree_DrnkWk	<1e-04	0.5612
beta.exposure	Outlier-corrected	-0.076529	0.044284	-1.72814	0.107625	Agree	DrnkWk	Agree_DrnkWk	<1e-04	0.5612
beta.exposure	Raw	-0.374188	0.367395	-1.01849	0.328541	Agree	Cannabis	Agree_Cannabis	<1e-04	0.407
beta.exposure	Outlier-corrected	-0.632162	0.12894	-4.90275	0.00084444	Agree	Cannabis	Agree_Cannabis	<1e-04	0.407
beta.exposure	Raw	-0.0733897	0.0269185	-2.72637	0.00758707	Extra	AgeSmk	Extra_AgeSmk	<1e-04	0.8386
beta.exposure	Outlier-corrected	-0.0681925	0.0262793	-2.59491	0.0109289	Extra	AgeSmk	Extra_AgeSmk	<1e-04	0.8386
beta.exposure	Raw	-0.0524628	0.0474379	-1.10593	0.272898	GAD	DrnkWk	GAD_DrnkWk	<1e-04	0.2103
beta.exposure	Outlier-corrected	-0.0285098	0.0326971	-0.871936	0.386719	GAD	DrnkWk	GAD_DrnkWk	<1e-04	0.2103
beta.exposure	Raw	-0.0264996	0.0320866	-0.825878	0.410879	Extra	CigDay	Extra_CigDay	<1e-04	0.6509
beta.exposure	Outlier-corrected	-0.0451782	0.0276054	-1.63657	0.105137	Extra	CigDay	Extra_CigDay	<1e-04	0.6509
beta.exposure	Raw	0.00629707	0.0327508	0.192273	0.847927	Extra	SmkCes	Extra_SmkCes	<1e-04	0.9887
beta.exposure	Outlier-corrected	0.00598679	0.0257387	0.232598	0.816601	Extra	SmkCes	Extra_SmkCes	<1e-04	0.9887
beta.exposure	Raw	0.0952172	0.0287368	3.31342	0.00129216	Extra	SmkInit	Extra_SmkInit	<1e-04	0.4764
beta.exposure	Outlier-corrected	0.116547	0.0249279	4.67537	1.01387e-05	Extra	SmkInit	Extra_SmkInit	<1e-04	0.4764
beta.exposure	Raw	0.139397	0.0299351	4.65664	1.01064e-05	Extra	DrnkWk	Extra_DrnkWk	<1e-04	0.7042
beta.exposure	Outlier-corrected	0.147983	0.0229121	6.45871	5.44211e-09	Extra	DrnkWk	Extra_DrnkWk	<1e-04	0.7042
beta.exposure	Raw	0.276458	0.0741152	3.73012	0.000322325	Extra	Cannabis	Extra_Cannabis	<1e-04	0.8738
beta.exposure	Outlier-corrected	0.266584	0.0661153	4.03211	0.00011391	Extra	Cannabis	Extra_Cannabis	<1e-04	0.8738
beta.exposure	Raw	-0.0872756	0.0208261	-4.19068	3.69617e-05	Neuro	AgeSmk	Neuro_AgeSmk	<1e-04	0.9615
beta.exposure	Outlier-corrected	-0.0862585	0.0200007	-4.31277	2.21728e-05	Neuro	AgeSmk	Neuro_AgeSmk	<1e-04	0.9615
beta.exposure	Raw	0.0933614	0.0258764	3.60797	0.000363334	Neuro	CigDay	Neuro_CigDay	<1e-04	0.7264
beta.exposure	Outlier-corrected	0.0854231	0.0241139	3.54248	0.000463942	Neuro	CigDay	Neuro_CigDay	<1e-04	0.7264
beta.exposure	Raw	0.0992886	0.0206129	4.81681	2.35394e-06	Neuro	SmkCes	Neuro_SmkCes	<1e-04	0.8789
beta.exposure	Outlier-corrected	0.0965205	0.0186869	5.16515	4.51991e-07	Neuro	SmkCes	Neuro_SmkCes	<1e-04	0.8789
beta.exposure	Raw	0.16911	0.0234253	7.21912	4.60982e-12	Neuro	SmkInit	Neuro_SmkInit	<1e-04	0.9683
beta.exposure	Outlier-corrected	0.169738	0.0181736	9.33981	4.18488e-18	Neuro	SmkInit	Neuro_SmkInit	<1e-04	0.9683
beta.exposure	Raw	-0.013969	0.0207938	-0.671784	0.502258	Neuro	DrnkWk	Neuro_DrnkWk	<1e-04	0.2502
beta.exposure	Outlier-corrected	-0.00492553	0.016237	-0.303353	0.76185	Neuro	DrnkWk	Neuro_DrnkWk	<1e-04	0.2502
beta.exposure	Raw	0.236469	0.101335	2.33354	0.0227733	GAD	Cannabis	GAD_Cannabis	<1e-04	0.7701
beta.exposure	Outlier-corrected	0.268346	0.0965982	2.77796	0.00719834	GAD	Cannabis	GAD_Cannabis	<1e-04	0.7701
beta.exposure	Raw	0.138849	0.0546984	2.53844	0.011656	Neuro	Cannabis	Neuro_Cannabis	<1e-04	0.5097
beta.exposure	Outlier-corrected	0.180293	0.051286	3.51544	0.000510024	Neuro	Cannabis	Neuro_Cannabis	<1e-04	0.5097
beta.exposure	Raw	-0.197662	0.0340472	-5.80554	2.47407e-07	PTSD	AgeSmk	PTSD_AgeSmk	0.013
beta.exposure	Outlier-corrected					PTSD	AgeSmk	PTSD_AgeSmk	0.013
beta.exposure	Raw	0.22249	0.0468276	4.75126	1.27069e-05	PTSD	CigDay	PTSD_CigDay	<1e-04	0.7977
beta.exposure	Outlier-corrected	0.234418	0.0440592	5.32052	1.7402e-06	PTSD	CigDay	PTSD_CigDay	<1e-04	0.7977
beta.exposure	Raw	0.272215	0.0412511	6.59898	1.12745e-08	PTSD	SmkCes	PTSD_SmkCes	<1e-04	0.472
beta.exposure	Outlier-corrected	0.248037	0.0367853	6.74283	8.52475e-09	PTSD	SmkCes	PTSD_SmkCes	<1e-04	0.472
beta.exposure	Raw	0.346177	0.0384337	9.00712	8.31791e-13	PTSD	SmkInit	PTSD_SmkInit	<1e-04	0.4045
beta.exposure	Outlier-corrected	0.371095	0.0311188	11.9251	3.06302e-17	PTSD	SmkInit	PTSD_SmkInit	<1e-04	0.4045
beta.exposure	Raw	0.00302603	0.0479322	0.0631314	0.949868	PTSD	DrnkWk	PTSD_DrnkWk	<1e-04	0.7707
beta.exposure	Outlier-corrected	0.0198372	0.0315201	0.629351	0.531678	PTSD	DrnkWk	PTSD_DrnkWk	<1e-04	0.7707
beta.exposure	Raw	0.538652	0.0882776	6.10179	7.48439e-08	PTSD	Cannabis	PTSD_Cannabis	0.0001	0.5337
beta.exposure	Outlier-corrected	0.49312	0.0856887	5.75478	3.00616e-07	PTSD	Cannabis	PTSD_Cannabis	0.0001	0.5337
beta.exposure	Raw	-0.248744	0.0217847	-11.4183	7.55274e-14	ADHD	AgeSmk	ADHD_AgeSmk	0.7594
beta.exposure	Outlier-corrected					ADHD	AgeSmk	ADHD_AgeSmk	0.7594
beta.exposure	Raw	0.217071	0.0357955	6.06419	4.64802e-07	ADHD	CigDay	ADHD_CigDay	<1e-04	0.9769
beta.exposure	Outlier-corrected	0.216228	0.0311726	6.93647	4.61496e-08	ADHD	CigDay	ADHD_CigDay	<1e-04	0.9769
beta.exposure	Raw	0.185706	0.0365598	5.0795	1.03544e-05	ADHD	SmkCes	ADHD_SmkCes	<1e-04	0.5994
beta.exposure	Outlier-corrected	0.203515	0.0345076	5.8977	1.05306e-06	ADHD	SmkCes	ADHD_SmkCes	<1e-04	0.5994
beta.exposure	Raw	-0.00349574	0.00512539	-0.682043	0.496293	SCZ	AgeSmk	SCZ_AgeSmk	<1e-04	0.927
beta.exposure	Outlier-corrected	-0.00397968	0.00470046	-0.846657	0.398601	SCZ	AgeSmk	SCZ_AgeSmk	<1e-04	0.927
beta.exposure	Raw	0.323931	0.0403498	8.02807	1.04667e-09	ADHD	SmkInit	ADHD_SmkInit	<1e-04	0.7064
beta.exposure	Outlier-corrected	0.335896	0.0339517	9.89334	2.94531e-11	ADHD	SmkInit	ADHD_SmkInit	<1e-04	0.7064
beta.exposure	Raw	0.0534494	0.030222	1.76856	0.0849948	ADHD	DrnkWk	ADHD_DrnkWk	<1e-04	0.4752
beta.exposure	Outlier-corrected	0.0746208	0.023202	3.21614	0.00279535	ADHD	DrnkWk	ADHD_DrnkWk	<1e-04	0.4752
beta.exposure	Raw	0.434685	0.0928832	4.67991	3.58944e-05	ADHD	Cannabis	ADHD_Cannabis	<1e-04	0.9674
beta.exposure	Outlier-corrected	0.4313	0.0877871	4.91302	1.95928e-05	ADHD	Cannabis	ADHD_Cannabis	<1e-04	0.9674
beta.exposure	Raw	0.025463	0.0101726	2.5031	0.0134124	SCZ	CigDay	SCZ_CigDay	<1e-04	0.3703
beta.exposure	Outlier-corrected	0.0216095	0.00536768	4.02585	9.2907e-05	SCZ	CigDay	SCZ_CigDay	<1e-04	0.3703
beta.exposure	Raw	0.00886326	0.00571224	1.55163	0.122917	SCZ	SmkCes	SCZ_SmkCes	<1e-04	0.6959
beta.exposure	Outlier-corrected	0.00739814	0.00462302	1.60028	0.111823	SCZ	SmkCes	SCZ_SmkCes	<1e-04	0.6959

### Sheet: T17
T17. Genomic SEM results
LHS	Operator	RHS	Unstd. Est.	Unstd. SE	STD Genotype	STD Genotype SE	STD All	p-value
F1	=~	PTSD	0.236369	0.00480851	1.00079	0.0202637	1.00079	< 5e-300
F1	=~	ADHD	0.175273	0.00685471	0.548807	0.02145	0.548807	3.31e-144
F1	=~	GAD	0.123054	0.00935265	0.556772	0.0414814	0.556772	1.55e-39
F1	=~	MDD	0.224576	0.00393955	0.965716	0.0169391	0.965716	< 5e-300
F1	=~	AGR	-0.0672612	0.00411858	-0.365164	0.0223575	-0.365164	5.92e-60
F2	=~	BIP	0.266422	0.00725705	0.899692	0.0245087	0.899692	4.67e-295
F2	=~	SCZ	0.351705	0.0110609	0.765554	0.0240788	0.765554	7.10e-222
F2	=~	OPE	0.0732077	0.0054461	0.319674	0.0237743	0.319674	3.42e-41
F2	=~	OCD	0.117779	0.0113337	0.391694	0.0375079	0.391694	2.70e-25
F3	=~	NEU	0.269105	0.0105831	1.02215	0.0403423	1.02215	1.24e-142
F3	=~	EXT	-0.0364497	0.00553129	-0.143536	0.0216781	-0.143536	4.41e-11
F3	=~	OCD	0.123992	0.00919475	0.409881	0.0304515	0.409881	1.91e-41
F3	=~	GAD	0.102923	0.00933991	0.458219	0.0413785	0.458219	3.07e-28
PTSD	~~	PTSD	0.000999914	0.00174238	0.00100068	0.0310998	0.00100068	0.5661
NEU	~~	NEU	0.00100001	0.004885	0.00100005	0.0709708	0.00100005	0.8378
ADHD	~~	ADHD	0.0712884	0.00369645	0.698811	0.0362367	0.698811	7.09e-83
AGR	~~	AGR	0.0293966	0.00157853	0.866655	0.0465371	0.866655	2.10e-77
BIP	~~	BIP	0.016624	0.0039061	0.190554	0.0445525	0.190554	2.08e-05
EXT	~~	EXT	0.0637367	0.0020911	0.979397	0.0321362	0.979397	4.80e-204
GAD	~~	GAD	0.00675959	0.0012689	0.139028	0.0255667	0.139028	9.98e-08
MDD	~~	MDD	0.00361771	0.00118147	0.0673933	0.0218255	0.0673933	0.0022
OCD	~~	OCD	0.0559636	0.0054161	0.612741	0.059369	0.612742	5.01e-25
OPE	~~	OPE	0.0471003	0.00198842	0.897809	0.0379035	0.897809	4.87e-124
SCZ	~~	SCZ	0.0872872	0.00681455	0.413928	0.0322893	0.413928	1.46e-37
F1	~~	F2	0.50918	0.0168963	0.508744	0.0168732	0.508744	1.66e-199
F1	~~	F3	0.67281	0.0264882	0.668328	0.0264461	0.668328	2.50e-142
F2	~~	F3	0.206514	0.0249005	0.205022	0.0247685	0.205022	1.10e-16
F1	~~	F1	1		1		1	NA
F2	~~	F2	1		1		1	NA
F3	~~	F3	1		1		1	NA
Color key: Blue = Factor loadings (=~) | Grey = Residual variances (~~) | Yellow = Factor variances & covariances (F~F)
